# Evolution-guided association mapping using long-read genomes from a self-identified Black or African American cohort in *All of Us*

**DOI:** 10.64898/2026.11.03.26367195

**Authors:** Natthapon Soisangwan, Kiran V. Garimella, Michael C. Schatz, Evan E. Eichler, Fritz J Sedlazeck, Michael E. Talkowski, Fabio Cunial, Samuel K. Lee, All of Us Research Program Long Read Working Group, PingHsun Hsieh

## Abstract

**Background:** Identifying functional variants that influence human health remains a challenge in human genetics. Conventional genotype-phenotype association studies test millions of variants, imposing a substantial multiple-testing burden as genomic and biobank datasets expand in size and variant diversity. Additionally, the contribution of structural variation, which is a substantial driver of genetic diversity, remains underexplored in these studies. Signatures of recent positive selection offer a powerful biological basis for prioritizing potentially functional variation, although demographic history can confound their detection and interpretation in these analyses.

**Results:** We performed evolution-guided association mapping using long-read genomes from 1,027 self-identified Black or African American participants in the *All of Us* Research Program and short-read genomes from an additional 38,552 matched participants of African-ancestry. Using demography-calibrated inferences, we identified 228 genomic regions with local ancestry enrichment or depletion and 1,616 candidate loci showing putative recent positive selection signals. These loci were enriched for genic and regulatory sequences, as well as previously reported eQTL, sQTL, and GWAS associations.

Leveraging the resolution of the long-read data, we mapped 15 structural variants to these candidate loci, including 10 located within 1,000 base pairs of putative *cis*-regulatory enhancers. Admixture- and selection-based phenome-wide association testing identified 13 and 446 nominal associations, respectively, 17 of which remained significant following replication and meta-analysis.

**Conclusions:** Our results support the use of evolutionary signatures as a robust framework for uncovering clinically relevant variation, including structural variants, in underrepresented populations.

## Supplementary Tables for "Evolution-guided association mapping using long-read genomes from a self-identified Black or African American cohort in *All of Us*"

### Sheet: Table of Contents
Table/Column	Explanation
S1	Samples and ADMIXTURE components
Population Label for Demographic Inference	Superpopulation label (EUR, AFR)
1KG Pop	1000 Genomes population code
Sample ID	Sample ID
Component 1 (AFR)	AFR ADMIXTURE component
Component 2 (EUR)	EUR ADMIXTURE component
S2	Demographic inference parameters
Parameter	Parameter name or log likelihood
B1	Parameter estimate under model B1
B2	Parameter estimate under model B2
B3	Parameter estimate under model B3
C1	Parameter estimate under model C1
C2 (Final Model)	Parameter estimate under final model C2
C2 (Final Model) 2.5% CI	Lower parameter bound (2.5%)
C2 (Final Model) 97.5% CI	Upper parameter bound (97.5%)
Units	Parameter units
Explanation	Parameter description
S3	Admixture association results
chrom	Chromosome
start	Window start (bp)
end	Window end (bp)
direction	Ancestry enrichment (EUR-excess or AFR-excess)
peak_z	Peak EUR ancestry z-score
genes_in_region	Genes in region
phecode	Phecode
phecode_string	Phecode description
beta_disc	Discovery beta per EUR ancestry dosage
se_disc	Discovery beta SE
p_disc	Discovery p-value
n_disc	Discovery sample size
beta_rep	Replication beta per EUR ancestry dosage
se_rep	Replication beta SE
p_rep	Replication p-value
n_rep	Replication sample size
beta_meta	Meta-analysis beta per EUR ancestry dosage
se_meta	Meta-analysis beta SE
p_meta	Meta-analysis p-value
same_direction	Concordant discovery/replication effects (1=yes)
meta_significant	Meta-analysis significance after multiple-testing correction
S4	Admixture fine-mapping results
chrom	Chromosome
start	Window start (bp)
end	Window end (bp)
phecode	Phecode
phecode_string	Phecode description
n_samples	Number of analysis samples
n_cases	Number of cases
genes_in_finemap_window	Genes in fine-mapping window
representative_variant	Variant with lowest p-value
representative_beta_score	Representative variant beta
representative_se_score	SE of representative variant beta
representative_p	Representative variant p-value
representative_pip	Representative variant SuSiE PIP
representative_mac	Representative variant minor allele count
MAF	Representative variant minor allele frequency
S5	Selection scan results
chrom	Chromosome
start	Window start (bp)
stop	Window end (bp)
length	Window length (bp)
max_emp_IHS	iHS with largest absolute value (signed)
max_IHS_position	Position of maximum |iHS| (hg38)
IHS_REF	Reference allele of lead iHS variant
IHS_ALT	Alternative allele of lead iHS variant
IHS_AF	Reported allele frequency of lead iHS variant
IHS_rs	rsID of lead iHS variant
empirical_rank_fraction	Empirical rank fraction (largest to smallest)
sim_p	Simulation-calibrated selection p-value
gene_in_window	Genes in window
exon_in_window	Genes with exons in window
intron_in_window	Genes with introns in window
pLI	pLI of genes in window
SV_POS	SV position (hg38)
SV_TYPE	SV type
SV_LEN	SV length (bp)
SV_REF	SV reference allele
SV_ALT	SV alternative allele
SV_LD_R2	LD r² of SV to iHS lead
SV_distance_to_lead	SV distance to iHS lead (bp)
SV_in_gene	SV overlaps a gene (true/false)
SV_gene_name	SV gene name if applicable
SV_gene_region	Genic or intergenic
S6	Linked eQTL, sQTL and GWAS results
chrom	Chromosome
max_IHS_position	Position of maximum |iHS| (hg38)
IHS_REF	Reference allele of lead iHS variant
IHS_ALT	Alternative allele of lead iHS variant
IHS_rs	rsID of lead iHS variant
max_emp_IHS	iHS with largest absolute value (signed)
sim_p	Simulation-calibrated selection p-value
SV_POS	SV position (hg38)
SV_TYPE	SV type
SV_LEN	SV length (bp)
SV_REF	SV reference allele
SV_ALT	SV alternative allele
colocalized sets	Linked eQTL, sQTL and/or GWAS catalogs
MAGE_best_egene_symbol	Gene symbol of selected MAGE eQTL
MAGE_best_egene	Gene ID of selected MAGE eQTL
eQTL_best_pip	eQTL: Selected variant PIP
eQTL_best_r2	eQTL: LD r² to iHS lead
eQTL_best_dprime	eQTL: LD D′ to iHS lead
eQTL_best_distance_bp	eQTL: Distance to iHS lead (bp)
eQTL_n_linked_egenes	Number of linked eGenes
eQTL_linked_eqtl_symbols	Linked eGene symbols
eQTL_linked_eqtl_genes	Linked eGene IDs
eQTL_linked_eqtl_rsids	Linked eQTL rsIDs
sQTL_best_sgene_symbol	Gene symbol of selected sQTL
sQTL_best_sgene	Gene ID of selected sQTL
sQTL_best_sintron	Intron ID of selected sQTL
sQTL_best_pip	sQTL: Selected variant PIP
sQTL_best_r2	sQTL: LD r² to iHS lead
sQTL_best_dprime	sQTL: LD D′ to iHS lead
sQTL_best_distance_bp	sQTL: Distance to iHS lead (bp)
sQTL_n_linked_sgenes	Number of linked sGenes
sQTL_n_linked_sintrons	Number of linked introns
sQTL_linked_sqtl_symbols	Linked sGene symbols
sQTL_linked_sqtl_introns	Linked sQTL intron IDs
sQTL_linked_sqtl_rsids	Linked sQTL rsIDs
GWAS_best_rsid	Selected GWAS rsID
GWAS_best_trait	Selected GWAS trait
GWAS_best_pmlog	Selected GWAS −log10(p)
GWAS_best_r2	LD r² of GWAS variant to iHS lead
GWAS_best_distance_bp	GWAS variant distance to iHS lead (bp)
GWAS_best_pubmed	Selected GWAS study PubMed ID
GWAS_best_mapped_gene	Selected GWAS mapped gene
GWAS_n_linked_hits	Number of linked GWAS hits
GWAS_n_unique_traits	Number of distinct linked GWAS traits
GWAS_linked_traits	Linked GWAS traits
GWAS_linked_rsids	Linked GWAS rsIDs
SV_to_EQTL_r2	LD r² of SV to selected eQTL variant
SV_to_SQTL_r2	LD r² of SV to selected sQTL variant
SV_to_GWAS_r2	LD r² of SV to selected GWAS variant
S7	Gene ontology enrichment
Gene list	Input gene list to GO
Analyses Run	PANTHER GO-Slim analyses
Analysis Type:	Enrichment analysis and release
Annotation Version and Release Date:	Annotation database version and release
Analyzed List:	Input list name and species
Reference List:	Reference gene list
Test Type:	Enrichment test (Fisher's exact test)
Correction:	Multiple-testing correction (FDR)
PANTHER GO-Slim Molecular Function	Molecular function term and GO ID
PANTHER GO-Slim Cellular Component	Cellular component term and GO ID
PANTHER GO-Slim Biological Process	Biological process term and GO ID
Homo sapiens - REFLIST (20580)	Reference genes in term (20,580 total)
upload_1 (875)	Input genes in term (875 mapped)
(expected)	Expected gene count
(over/under)	Overrepresented (+) or underrepresented (−)
(fold Enrichment)	Observed / expected gene count
(raw P-value)	Unadjusted enrichment p-value
(FDR)	FDR-adjusted p-value
S8	Selection PheWAS results
variant_tested	Tested variant
phecode	Phecode
phecode_string	Phecode description
gene_in_window	Genes in window
beta_d	Discovery beta
se_d	Discovery beta SE
p_d	Discovery p-value
n_cases_d	Discovery cases
n_controls_d	Discovery controls
mac_disc	Discovery minor allele count
exon_in_window	Genes with exons in window
intron_in_window	Genes with introns in window
beta_r	Replication beta
se_r	Replication beta SE
p_r	Replication p-value
n_cases_r	Replication cases
n_controls_r	Replication controls
mac_rep	Replication minor allele count
beta_meta	Meta-analysis beta
se_meta	Meta-analysis beta SE
p_meta	Meta-analysis p-value
sign_concordant	Concordant discovery/replication sign
Q	Cochran Q heterogeneity statistic
p_Q	Heterogeneity p-value
meta_significant	Meta-analysis significance after multiple-testing correction
S9	Fine-mapping of meta-significant selection associations
variant_tag	Selection PheWAS tag variant
gene	Locus gene annotation
phecode	Phecode
phecode_name	Phecode description
n_samples	Number of analysis samples
n_cases	Number of cases
n_controls	Number of controls
n_variants	Number of fine-mapped variants
n_svs	Number of fine-mapped SVs
meta_beta	Tag variant meta-analysis beta
meta_p	Tag variant meta-analysis p-value
min_p_variant	Variant with lowest association p-value
min_p_carriers	ALT carriers of minimum-p variant
min_p_alt_allele_count	ALT allele count of minimum-p variant
min_p_alt_allele_frequency	ALT allele frequency of minimum-p variant
min_p_p	Minimum-p variant association p-value
min_p_beta	Minimum-p variant beta
min_p_se	SE of minimum-p variant beta
min_p_or	Minimum-p variant odds ratio
min_p_pip	Minimum-p variant SuSiE PIP
ihs_lead_p	iHS lead association p-value
ihs_lead_beta	iHS lead beta
ihs_lead_se	SE of iHS lead beta
ihs_lead_or	iHS lead odds ratio
ihs_lead_pip	iHS lead SuSiE PIP
ihs_lead_r2_to_min_p	LD r² of iHS lead to minimum-p variant
S10	Fine-mapping of nominal selection associations with linked SVs
variant_tag	Selection PheWAS tag variant
gene	Locus gene annotation
phecode	Phecode
phecode_name	Phecode description
discovery_p	Tag variant discovery p-value
discovery_beta	Tag variant discovery beta
sv_chrom	SV chromosome
sv_position	SV position (hg38)
sv_length_bp	SV length (bp)
sv_type	SV type
sv_gene_label	SV gene annotation
n_samples	Number of analysis samples
n_cases	Number of cases
n_controls	Number of controls
ihs_lead_to_sv_r2	LD r² of iHS lead to SV
min_p_variant	Variant with lowest association p-value
min_p	Minimum-p variant association p-value
min_p_beta	Minimum-p variant beta
min_p_se	SE of minimum-p variant beta
min_p_or	Minimum-p variant odds ratio
min_p_p_value	Minimum-p variant p-value (same as min_p)
min_p_pip	Minimum-p variant SuSiE PIP
sv_alt_af	SV ALT allele frequency
sv_p_value	SV association p-value
sv_pip	SV SuSiE PIP
sv_beta	SV beta
sv_se	SE of SV beta
sv_or	SV odds ratio
min_p_to_sv_r2	LD r² of minimum-p variant to SV
S11	Tandem repeat annotations
Coord (hg38)	SV coordinate (hg38)
Type	SV type
Len (bp)	SV length (bp; reported sign convention)
Gene	Gene annotation
start	Repeat start within query sequence
end	Repeat end within query sequence
period (bp)	Repeat period (bp)
copies	Repeat copy number
cons size	Consensus motif length (bp)
% match	Matches between repeat copies (%)
% indel	Indels between repeat copies (%)
TRF score	Tandem Repeats Finder alignment score
%A	A content (%)
%C	C content (%)
%G	G content (%)
%T	T content (%)
entropy	Repeat sequence composition entropy
consensus motif	Consensus repeat motif
repeat array (full)	Full repeat sequence
S12	RepeatMasker annotations
Coord (hg38)	SV coordinate (hg38)
Type	SV type
Len (bp)	SV length (bp; reported sign convention)
Gene	Gene annotation
SW score	RepeatMasker alignment score
% div	Divergence from repeat consensus (%)
% del	Deletions relative to consensus (%)
% ins	Insertions relative to consensus (%)
q begin	Repeat start within query sequence
q end	Repeat end within query sequence
strand	Repeat alignment strand
matching repeat	Repeat name
class/family	Repeat class and family
S13	SpliceAI predictions
Position	SV coordinate (hg38)
Type	SV type
Len (bp)	SV length (bp; reported sign convention)
Gene	Gene annotation
Delta Score Acceptor Gain	SpliceAI acceptor gain score
Delta Score Acceptor Loss	SpliceAI acceptor loss score
Delta Score Donor Gain	SpliceAI donor gain score
Delta Score Donor Loss	SpliceAI donor loss score
max Delta Score	Maximum SpliceAI delta score
Prediction	Predicted splice effect
S14	ENCODE4 cCRE annotations
Gene	Gene annotation
Coord (hg38)	SV coordinate (hg38)
Type	SV type
Relationship	SV–cCRE overlap or distance (bp)
cCRE class (ENCODE4)	ENCODE4 cCRE class
cCRE accession	ENCODE cCRE accession
cCRE location	cCRE coordinates (hg38)
DNase z	DNase signal z-score
H3K27ac z	H3K27ac signal z-score
H3K4me3 z	H3K4me3 signal z-score
CTCF z	CTCF signal z-score
cCRE location	cCRE coordinates (hg38)
DNase z	DNase signal z-score
H3K27ac z	H3K27ac signal z-score
H3K4me3 z	H3K4me3 signal z-score
CTCF z	CTCF signal z-score

### Sheet: S1
Samples used in demographic inference. Sample IDs are 1000 Genomes population labels. ADMIXTURE analysis at k=2 is shown.
Population AOU: 1025
Population GBR: 90
Population FIN: 4
Population CEU: 121
Population TSI: 103
Population IBS: 100
Population ACB: 3
Population GWD: 88
Population ESN: 105
Population MSL: 88
Population YRI: 118
Population LWK: 6
Population ASW: 1
ADMIXTURE analysis on 1000 Genomes samples (kept samples with >0.98 of its primary component for demographic inference)
Population Label for Demographic Inference	1KG Pop	Sample ID	Component 1 (AFR)	Component 2 (EUR)
AFR	ACB	HG02051	0.97837	0.02163
AFR	ACB	HG02052	0.975447	0.024553
AFR	ACB	HG02281	0.975962	0.024038
AFR	GWD	HG02461	0.982017	0.017983
AFR	GWD	HG02464	0.99999	1e-05
AFR	GWD	HG02465	0.99999	1e-05
AFR	GWD	HG02570	0.988854	0.011146
AFR	GWD	HG02571	0.999739	0.000261
AFR	GWD	HG02573	0.990843	0.009157
AFR	GWD	HG02582	0.99999	1e-05
AFR	GWD	HG02583	0.999031	0.000969
AFR	GWD	HG02585	0.99999	1e-05
AFR	GWD	HG02588	0.988223	0.011777
AFR	GWD	HG02589	0.98883	0.01117
AFR	GWD	HG02594	0.99999	1e-05
AFR	GWD	HG02595	0.986711	0.013289
AFR	GWD	HG02610	0.98835	0.01165
AFR	GWD	HG02611	0.99131	0.00869
AFR	GWD	HG02620	0.998638	0.001362
AFR	GWD	HG02621	0.99999	1e-05
AFR	GWD	HG02624	0.995182	0.004818
AFR	GWD	HG02628	0.99999	1e-05
AFR	GWD	HG02629	0.99999	1e-05
AFR	GWD	HG02635	0.992792	0.007208
AFR	GWD	HG02642	0.976301	0.023699
AFR	GWD	HG02645	0.988815	0.011185
AFR	GWD	HG02646	0.982731	0.017269
AFR	GWD	HG02666	0.990462	0.009538
AFR	GWD	HG02667	0.980365	0.019635
AFR	GWD	HG02675	0.998855	0.001145
AFR	GWD	HG02679	0.987622	0.012378
AFR	GWD	HG02703	0.995522	0.004478
AFR	GWD	HG02715	0.99999	1e-05
AFR	GWD	HG02716	0.998185	0.001815
AFR	GWD	HG02721	0.981559	0.018441
AFR	GWD	HG02722	0.988819	0.011181
AFR	GWD	HG02756	0.99999	1e-05
AFR	GWD	HG02759	0.99999	1e-05
AFR	GWD	HG02760	0.982831	0.017169
AFR	GWD	HG02762	0.979293	0.020707
AFR	GWD	HG02763	0.993517	0.006483
AFR	GWD	HG02768	0.99999	1e-05
AFR	GWD	HG02771	0.99916	0.00084
AFR	GWD	HG02772	0.991722	0.008278
AFR	GWD	HG02798	0.99999	1e-05
AFR	GWD	HG02799	0.974994	0.025006
AFR	GWD	HG02804	0.99999	1e-05
AFR	GWD	HG02805	0.99999	1e-05
AFR	GWD	HG02808	0.986173	0.013827
AFR	GWD	HG02811	0.99999	1e-05
AFR	GWD	HG02813	0.99999	1e-05
AFR	GWD	HG02814	0.99271	0.00729
AFR	GWD	HG02816	0.987183	0.012817
AFR	GWD	HG02817	0.977152	0.022848
AFR	GWD	HG02819	0.99999	1e-05
AFR	GWD	HG02820	0.99999	1e-05
AFR	GWD	HG02837	0.986487	0.013513
AFR	GWD	HG02839	0.983918	0.016082
AFR	GWD	HG02851	0.997841	0.002159
AFR	GWD	HG02852	0.991885	0.008115
AFR	GWD	HG02854	0.992292	0.007708
AFR	GWD	HG02855	0.979019	0.020981
AFR	GWD	HG02860	0.994154	0.005846
AFR	GWD	HG02861	0.987201	0.012799
AFR	GWD	HG02870	0.995594	0.004406
AFR	GWD	HG02878	0.990485	0.009515
AFR	GWD	HG02879	0.989701	0.010299
AFR	GWD	HG02881	0.996521	0.003479
AFR	GWD	HG02882	0.988478	0.011522
AFR	GWD	HG02885	0.993244	0.006756
AFR	GWD	HG02887	0.99744	0.00256
AFR	GWD	HG02888	0.987532	0.012468
AFR	GWD	HG02891	0.985908	0.014092
AFR	GWD	HG02895	0.988898	0.011102
AFR	GWD	HG02896	0.998154	0.001846
AFR	ESN	HG02922	0.99999	1e-05
AFR	ESN	HG02923	0.99999	1e-05
AFR	ESN	HG02938	0.99999	1e-05
AFR	ESN	HG02941	0.99999	1e-05
AFR	ESN	HG02943	0.99999	1e-05
AFR	ESN	HG02944	0.99999	1e-05
AFR	ESN	HG02946	0.99999	1e-05
AFR	ESN	HG02947	0.99999	1e-05
AFR	ESN	HG02952	0.99999	1e-05
AFR	ESN	HG02953	0.99999	1e-05
AFR	ESN	HG02964	0.99999	1e-05
AFR	ESN	HG02965	0.99999	1e-05
AFR	ESN	HG02968	0.99999	1e-05
AFR	ESN	HG02970	0.99999	1e-05
AFR	ESN	HG02971	0.99999	1e-05
AFR	ESN	HG02973	0.99999	1e-05
AFR	ESN	HG02974	0.99999	1e-05
AFR	ESN	HG02976	0.99999	1e-05
AFR	ESN	HG02977	0.99999	1e-05
AFR	ESN	HG02979	0.99999	1e-05
AFR	ESN	HG02981	0.99999	1e-05
AFR	GWD	HG02982	0.993332	0.006668
AFR	GWD	HG03024	0.992672	0.007328
AFR	GWD	HG03025	0.99999	1e-05
AFR	GWD	HG03027	0.99999	1e-05
AFR	GWD	HG03028	0.990111	0.009889
AFR	GWD	HG03033	0.99999	1e-05
AFR	GWD	HG03034	0.99999	1e-05
AFR	GWD	HG03039	0.999515	0.000485
AFR	GWD	HG03040	0.999602	0.000398
AFR	GWD	HG03048	0.99999	1e-05
AFR	GWD	HG03049	0.991567	0.008433
AFR	MSL	HG03052	0.99999	1e-05
AFR	MSL	HG03054	0.99999	1e-05
AFR	MSL	HG03055	0.99999	1e-05
AFR	MSL	HG03057	0.99999	1e-05
AFR	MSL	HG03058	0.99999	1e-05
AFR	MSL	HG03060	0.99999	1e-05
AFR	MSL	HG03061	0.99999	1e-05
AFR	MSL	HG03063	0.99999	1e-05
AFR	MSL	HG03064	0.99999	1e-05
AFR	MSL	HG03066	0.999513	0.000487
AFR	MSL	HG03069	0.99999	1e-05
AFR	MSL	HG03072	0.99999	1e-05
AFR	MSL	HG03073	0.9937	0.0063
AFR	MSL	HG03074	0.99999	1e-05
AFR	MSL	HG03077	0.99999	1e-05
AFR	MSL	HG03078	0.99999	1e-05
AFR	MSL	HG03079	0.99999	1e-05
AFR	MSL	HG03081	0.99999	1e-05
AFR	MSL	HG03082	0.99999	1e-05
AFR	MSL	HG03084	0.99999	1e-05
AFR	MSL	HG03085	0.99999	1e-05
AFR	MSL	HG03086	0.99999	1e-05
AFR	MSL	HG03088	0.994539	0.005461
AFR	MSL	HG03091	0.99999	1e-05
AFR	MSL	HG03095	0.99999	1e-05
AFR	MSL	HG03096	0.99999	1e-05
AFR	MSL	HG03097	0.99999	1e-05
AFR	ESN	HG03099	0.99999	1e-05
AFR	ESN	HG03100	0.99999	1e-05
AFR	ESN	HG03103	0.99999	1e-05
AFR	ESN	HG03105	0.99999	1e-05
AFR	ESN	HG03108	0.99999	1e-05
AFR	ESN	HG03109	0.99999	1e-05
AFR	ESN	HG03111	0.99999	1e-05
AFR	ESN	HG03112	0.99999	1e-05
AFR	ESN	HG03114	0.99999	1e-05
AFR	ESN	HG03115	0.99999	1e-05
AFR	ESN	HG03117	0.99999	1e-05
AFR	ESN	HG03118	0.99999	1e-05
AFR	ESN	HG03120	0.99999	1e-05
AFR	ESN	HG03121	0.99999	1e-05
AFR	ESN	HG03123	0.99999	1e-05
AFR	ESN	HG03124	0.99999	1e-05
AFR	ESN	HG03126	0.99999	1e-05
AFR	ESN	HG03127	0.99999	1e-05
AFR	ESN	HG03129	0.99999	1e-05
AFR	ESN	HG03130	0.99999	1e-05
AFR	ESN	HG03132	0.99999	1e-05
AFR	ESN	HG03133	0.99999	1e-05
AFR	ESN	HG03135	0.99999	1e-05
AFR	ESN	HG03136	0.99999	1e-05
AFR	ESN	HG03139	0.99999	1e-05
AFR	ESN	HG03157	0.99999	1e-05
AFR	ESN	HG03159	0.99999	1e-05
AFR	ESN	HG03160	0.99999	1e-05
AFR	ESN	HG03162	0.99999	1e-05
AFR	ESN	HG03163	0.99999	1e-05
AFR	ESN	HG03166	0.99999	1e-05
AFR	ESN	HG03168	0.99999	1e-05
AFR	ESN	HG03169	0.99999	1e-05
AFR	ESN	HG03172	0.99999	1e-05
AFR	ESN	HG03175	0.99999	1e-05
AFR	ESN	HG03189	0.998365	0.001635
AFR	ESN	HG03190	0.99999	1e-05
AFR	ESN	HG03193	0.99999	1e-05
AFR	ESN	HG03195	0.99999	1e-05
AFR	ESN	HG03196	0.99999	1e-05
AFR	ESN	HG03198	0.99999	1e-05
AFR	ESN	HG03199	0.99999	1e-05
AFR	ESN	HG03202	0.99999	1e-05
AFR	MSL	HG03209	0.99999	1e-05
AFR	MSL	HG03212	0.99999	1e-05
AFR	MSL	HG03224	0.99999	1e-05
AFR	MSL	HG03225	0.99999	1e-05
AFR	GWD	HG03240	0.985301	0.014699
AFR	GWD	HG03241	0.990414	0.009586
AFR	GWD	HG03247	0.990163	0.009837
AFR	GWD	HG03258	0.990214	0.009786
AFR	ESN	HG03265	0.99999	1e-05
AFR	ESN	HG03267	0.99999	1e-05
AFR	ESN	HG03268	0.99999	1e-05
AFR	ESN	HG03270	0.99999	1e-05
AFR	ESN	HG03271	0.99999	1e-05
AFR	ESN	HG03279	0.99999	1e-05
AFR	ESN	HG03280	0.99999	1e-05
AFR	ESN	HG03291	0.99999	1e-05
AFR	ESN	HG03294	0.99999	1e-05
AFR	ESN	HG03295	0.99999	1e-05
AFR	ESN	HG03297	0.99999	1e-05
AFR	ESN	HG03298	0.99999	1e-05
AFR	ESN	HG03300	0.99999	1e-05
AFR	ESN	HG03301	0.99999	1e-05
AFR	ESN	HG03303	0.99999	1e-05
AFR	ESN	HG03304	0.99999	1e-05
AFR	ESN	HG03306	0.99999	1e-05
AFR	ESN	HG03307	0.99999	1e-05
AFR	ESN	HG03309	0.99999	1e-05
AFR	ESN	HG03311	0.99999	1e-05
AFR	ESN	HG03312	0.99999	1e-05
AFR	ESN	HG03313	0.99999	1e-05
AFR	ESN	HG03342	0.997493	0.002507
AFR	ESN	HG03343	0.99999	1e-05
AFR	ESN	HG03351	0.99999	1e-05
AFR	ESN	HG03352	0.99999	1e-05
AFR	ESN	HG03354	0.997635	0.002365
AFR	ESN	HG03363	0.99999	1e-05
AFR	ESN	HG03366	0.99999	1e-05
AFR	ESN	HG03367	0.99999	1e-05
AFR	ESN	HG03369	0.99999	1e-05
AFR	ESN	HG03370	0.99999	1e-05
AFR	ESN	HG03372	0.99999	1e-05
AFR	ESN	HG03373	0.99999	1e-05
AFR	MSL	HG03376	0.99999	1e-05
AFR	MSL	HG03378	0.99999	1e-05
AFR	MSL	HG03380	0.99999	1e-05
AFR	MSL	HG03382	0.99999	1e-05
AFR	MSL	HG03385	0.99999	1e-05
AFR	MSL	HG03388	0.99999	1e-05
AFR	MSL	HG03391	0.99999	1e-05
AFR	MSL	HG03394	0.99999	1e-05
AFR	MSL	HG03397	0.996467	0.003533
AFR	MSL	HG03401	0.99999	1e-05
AFR	MSL	HG03410	0.99999	1e-05
AFR	MSL	HG03419	0.99999	1e-05
AFR	MSL	HG03428	0.99999	1e-05
AFR	MSL	HG03432	0.99999	1e-05
AFR	MSL	HG03433	0.99999	1e-05
AFR	MSL	HG03436	0.99999	1e-05
AFR	MSL	HG03437	0.99506	0.00494
AFR	MSL	HG03439	0.99999	1e-05
AFR	MSL	HG03442	0.998603	0.001397
AFR	MSL	HG03445	0.99999	1e-05
AFR	MSL	HG03446	0.99999	1e-05
AFR	MSL	HG03449	0.99999	1e-05
AFR	MSL	HG03451	0.998056	0.001944
AFR	MSL	HG03452	0.99999	1e-05
AFR	MSL	HG03454	0.99999	1e-05
AFR	MSL	HG03455	0.99999	1e-05
AFR	MSL	HG03457	0.99999	1e-05
AFR	MSL	HG03458	0.99999	1e-05
AFR	MSL	HG03460	0.99999	1e-05
AFR	MSL	HG03461	0.99999	1e-05
AFR	MSL	HG03464	0.99999	1e-05
AFR	MSL	HG03469	0.99999	1e-05
AFR	MSL	HG03470	0.99999	1e-05
AFR	MSL	HG03472	0.99999	1e-05
AFR	MSL	HG03473	0.99999	1e-05
AFR	MSL	HG03476	0.99999	1e-05
AFR	MSL	HG03478	0.99999	1e-05
AFR	MSL	HG03479	0.99999	1e-05
AFR	MSL	HG03484	0.99999	1e-05
AFR	MSL	HG03485	0.99999	1e-05
AFR	ESN	HG03499	0.99999	1e-05
AFR	ESN	HG03514	0.99999	1e-05
AFR	ESN	HG03515	0.99999	1e-05
AFR	ESN	HG03517	0.99999	1e-05
AFR	ESN	HG03518	0.999663	0.000337
AFR	ESN	HG03520	0.99999	1e-05
AFR	ESN	HG03521	0.99999	1e-05
AFR	GWD	HG03538	0.978421	0.021579
AFR	MSL	HG03547	0.99999	1e-05
AFR	MSL	HG03548	0.99999	1e-05
AFR	MSL	HG03556	0.99999	1e-05
AFR	MSL	HG03557	0.99999	1e-05
AFR	MSL	HG03558	0.99999	1e-05
AFR	MSL	HG03559	0.991779	0.008221
AFR	MSL	HG03563	0.99999	1e-05
AFR	MSL	HG03565	0.995523	0.004477
AFR	MSL	HG03567	0.99999	1e-05
AFR	MSL	HG03571	0.99999	1e-05
AFR	MSL	HG03572	0.99999	1e-05
AFR	MSL	HG03574	0.99999	1e-05
AFR	MSL	HG03575	0.99999	1e-05
AFR	MSL	HG03577	0.99999	1e-05
AFR	MSL	HG03578	0.99999	1e-05
AFR	MSL	HG03582	0.99999	1e-05
AFR	MSL	HG03583	0.99999	1e-05
AFR	YRI	NA18486	0.99999	1e-05
AFR	YRI	NA18487	0.99999	1e-05
AFR	YRI	NA18488	0.99999	1e-05
AFR	YRI	NA18489	0.99999	1e-05
AFR	YRI	NA18498	0.99999	1e-05
AFR	YRI	NA18499	0.99999	1e-05
AFR	YRI	NA18501	0.99999	1e-05
AFR	YRI	NA18502	0.99999	1e-05
AFR	YRI	NA18504	0.99999	1e-05
AFR	YRI	NA18505	0.99999	1e-05
AFR	YRI	NA18507	0.99999	1e-05
AFR	YRI	NA18508	0.99999	1e-05
AFR	YRI	NA18510	0.99999	1e-05
AFR	YRI	NA18511	0.99999	1e-05
AFR	YRI	NA18516	0.99999	1e-05
AFR	YRI	NA18517	0.99999	1e-05
AFR	YRI	NA18519	0.99999	1e-05
AFR	YRI	NA18520	0.99999	1e-05
AFR	YRI	NA18522	0.99999	1e-05
AFR	YRI	NA18523	0.99999	1e-05
AFR	YRI	NA18852	0.99999	1e-05
AFR	YRI	NA18853	0.99999	1e-05
AFR	YRI	NA18855	0.99999	1e-05
AFR	YRI	NA18856	0.99999	1e-05
AFR	YRI	NA18858	0.99999	1e-05
AFR	YRI	NA18859	0.99999	1e-05
AFR	YRI	NA18861	0.99999	1e-05
AFR	YRI	NA18862	0.99999	1e-05
AFR	YRI	NA18865	0.99999	1e-05
AFR	YRI	NA18867	0.99999	1e-05
AFR	YRI	NA18868	0.99999	1e-05
AFR	YRI	NA18870	0.99999	1e-05
AFR	YRI	NA18871	0.99999	1e-05
AFR	YRI	NA18873	0.99999	1e-05
AFR	YRI	NA18874A	0.99999	1e-05
AFR	YRI	NA18876	0.99999	1e-05
AFR	YRI	NA18877	0.99999	1e-05
AFR	YRI	NA18878	0.99999	1e-05
AFR	YRI	NA18879	0.99999	1e-05
AFR	YRI	NA18881	0.99999	1e-05
AFR	YRI	NA18907	0.99999	1e-05
AFR	YRI	NA18908	0.99999	1e-05
AFR	YRI	NA18909	0.99999	1e-05
AFR	YRI	NA18910	0.99999	1e-05
AFR	YRI	NA18912	0.99999	1e-05
AFR	YRI	NA18913	0.99999	1e-05
AFR	YRI	NA18915	0.99999	1e-05
AFR	YRI	NA18916	0.99999	1e-05
AFR	YRI	NA18917	0.99999	1e-05
AFR	YRI	NA18923	0.99999	1e-05
AFR	YRI	NA18924	0.99999	1e-05
AFR	YRI	NA18933	0.99999	1e-05
AFR	YRI	NA18934	0.99999	1e-05
AFR	YRI	NA19092	0.99999	1e-05
AFR	YRI	NA19093	0.99999	1e-05
AFR	YRI	NA19095	0.99999	1e-05
AFR	YRI	NA19096	0.99999	1e-05
AFR	YRI	NA19098	0.99999	1e-05
AFR	YRI	NA19099	0.99999	1e-05
AFR	YRI	NA19101	0.99999	1e-05
AFR	YRI	NA19102	0.99999	1e-05
AFR	YRI	NA19107	0.99999	1e-05
AFR	YRI	NA19108	0.99999	1e-05
AFR	YRI	NA19113	0.99999	1e-05
AFR	YRI	NA19114	0.99999	1e-05
AFR	YRI	NA19116	0.99999	1e-05
AFR	YRI	NA19117	0.99999	1e-05
AFR	YRI	NA19118	0.994677	0.005323
AFR	YRI	NA19119	0.99999	1e-05
AFR	YRI	NA19121	0.99999	1e-05
AFR	YRI	NA19122	0.99999	1e-05
AFR	YRI	NA19127	0.99999	1e-05
AFR	YRI	NA19128	0.99999	1e-05
AFR	YRI	NA19130	0.99999	1e-05
AFR	YRI	NA19131	0.99999	1e-05
AFR	YRI	NA19137	0.99999	1e-05
AFR	YRI	NA19138	0.99999	1e-05
AFR	YRI	NA19140	0.99999	1e-05
AFR	YRI	NA19141	0.99999	1e-05
AFR	YRI	NA19143	0.99999	1e-05
AFR	YRI	NA19144	0.99999	1e-05
AFR	YRI	NA19146	0.99999	1e-05
AFR	YRI	NA19147	0.99999	1e-05
AFR	YRI	NA19149	0.99999	1e-05
AFR	YRI	NA19150	0.99999	1e-05
AFR	YRI	NA19152	0.99999	1e-05
AFR	YRI	NA19153	0.99999	1e-05
AFR	YRI	NA19159	0.99999	1e-05
AFR	YRI	NA19160	0.99999	1e-05
AFR	YRI	NA19171	0.99999	1e-05
AFR	YRI	NA19172	0.99999	1e-05
AFR	YRI	NA19175	0.99999	1e-05
AFR	YRI	NA19184	0.99999	1e-05
AFR	YRI	NA19185	0.99999	1e-05
AFR	YRI	NA19189	0.99999	1e-05
AFR	YRI	NA19190	0.99999	1e-05
AFR	YRI	NA19197	0.99999	1e-05
AFR	YRI	NA19198	0.99999	1e-05
AFR	YRI	NA19200	0.99999	1e-05
AFR	YRI	NA19201	0.99999	1e-05
AFR	YRI	NA19203	0.99999	1e-05
AFR	YRI	NA19204	0.99999	1e-05
AFR	YRI	NA19206	0.99999	1e-05
AFR	YRI	NA19207	0.99999	1e-05
AFR	YRI	NA19209	0.99999	1e-05
AFR	YRI	NA19210	0.99999	1e-05
AFR	YRI	NA19213	0.99999	1e-05
AFR	YRI	NA19214	0.99999	1e-05
AFR	YRI	NA19222	0.99999	1e-05
AFR	YRI	NA19223	0.99999	1e-05
AFR	YRI	NA19225	0.99999	1e-05
AFR	YRI	NA19235	0.99999	1e-05
AFR	YRI	NA19236	0.99999	1e-05
AFR	YRI	NA19239	0.99999	1e-05
AFR	YRI	NA19247	0.99999	1e-05
AFR	YRI	NA19248	0.99999	1e-05
AFR	YRI	NA19256	0.99999	1e-05
AFR	YRI	NA19257	0.99999	1e-05
AFR	LWK	NA19317	0.963819	0.036181
AFR	LWK	NA19346	0.972262	0.027738
AFR	LWK	NA19351	0.962599	0.037401
AFR	LWK	NA19376	0.967583	0.032417
AFR	LWK	NA19384	0.981255	0.018745
AFR	LWK	NA19449	0.970476	0.029524
AFR	ASW	NA20291	0.985112	0.014888
EUR	GBR	HG00096	1e-05	0.99999
EUR	GBR	HG00097	1e-05	0.99999
EUR	GBR	HG00099	1e-05	0.99999
EUR	GBR	HG00100	1e-05	0.99999
EUR	GBR	HG00101	1e-05	0.99999
EUR	GBR	HG00102	1e-05	0.99999
EUR	GBR	HG00103	1e-05	0.99999
EUR	GBR	HG00105	1e-05	0.99999
EUR	GBR	HG00106	1e-05	0.99999
EUR	GBR	HG00107	1e-05	0.99999
EUR	GBR	HG00108	1e-05	0.99999
EUR	GBR	HG00109	1e-05	0.99999
EUR	GBR	HG00110	1e-05	0.99999
EUR	GBR	HG00111	1e-05	0.99999
EUR	GBR	HG00112	1e-05	0.99999
EUR	GBR	HG00113	1e-05	0.99999
EUR	GBR	HG00114	1e-05	0.99999
EUR	GBR	HG00115	1e-05	0.99999
EUR	GBR	HG00116	1e-05	0.99999
EUR	GBR	HG00117	1e-05	0.99999
EUR	GBR	HG00118	1e-05	0.99999
EUR	GBR	HG00119	1e-05	0.99999
EUR	GBR	HG00120	1e-05	0.99999
EUR	GBR	HG00121	1e-05	0.99999
EUR	GBR	HG00122	1e-05	0.99999
EUR	GBR	HG00123	1e-05	0.99999
EUR	GBR	HG00125	1e-05	0.99999
EUR	GBR	HG00126	1e-05	0.99999
EUR	GBR	HG00127	1e-05	0.99999
EUR	GBR	HG00128	1e-05	0.99999
EUR	GBR	HG00129	1e-05	0.99999
EUR	GBR	HG00130	1e-05	0.99999
EUR	GBR	HG00131	1e-05	0.99999
EUR	GBR	HG00132	1e-05	0.99999
EUR	GBR	HG00133	1e-05	0.99999
EUR	GBR	HG00136	1e-05	0.99999
EUR	GBR	HG00137	1e-05	0.99999
EUR	GBR	HG00138	1e-05	0.99999
EUR	GBR	HG00139	0.000108	0.999892
EUR	GBR	HG00140	1e-05	0.99999
EUR	GBR	HG00141	1e-05	0.99999
EUR	GBR	HG00142	1e-05	0.99999
EUR	GBR	HG00143	1e-05	0.99999
EUR	GBR	HG00145	1e-05	0.99999
EUR	GBR	HG00146	1e-05	0.99999
EUR	GBR	HG00148	1e-05	0.99999
EUR	GBR	HG00149	1e-05	0.99999
EUR	GBR	HG00150	1e-05	0.99999
EUR	GBR	HG00151	1e-05	0.99999
EUR	GBR	HG00155	1e-05	0.99999
EUR	GBR	HG00157	1e-05	0.99999
EUR	GBR	HG00158	1e-05	0.99999
EUR	GBR	HG00159	1e-05	0.99999
EUR	GBR	HG00160	1e-05	0.99999
EUR	GBR	HG00231	1e-05	0.99999
EUR	GBR	HG00232	1e-05	0.99999
EUR	GBR	HG00233	1e-05	0.99999
EUR	GBR	HG00234	1e-05	0.99999
EUR	GBR	HG00235	1e-05	0.99999
EUR	GBR	HG00236	1e-05	0.99999
EUR	GBR	HG00237	1e-05	0.99999
EUR	GBR	HG00238	1e-05	0.99999
EUR	GBR	HG00239	0.002415	0.997585
EUR	GBR	HG00240	1e-05	0.99999
EUR	GBR	HG00242	1e-05	0.99999
EUR	GBR	HG00243	1e-05	0.99999
EUR	GBR	HG00244	1e-05	0.99999
EUR	GBR	HG00245	1e-05	0.99999
EUR	GBR	HG00246	1e-05	0.99999
EUR	GBR	HG00250	1e-05	0.99999
EUR	GBR	HG00251	1e-05	0.99999
EUR	GBR	HG00252	1e-05	0.99999
EUR	GBR	HG00253	1e-05	0.99999
EUR	GBR	HG00254	1e-05	0.99999
EUR	GBR	HG00255	1e-05	0.99999
EUR	GBR	HG00256	1e-05	0.99999
EUR	GBR	HG00257	0.000698	0.999302
EUR	GBR	HG00258	1e-05	0.99999
EUR	GBR	HG00259	1e-05	0.99999
EUR	GBR	HG00260	1e-05	0.99999
EUR	GBR	HG00261	0.000754	0.999246
EUR	GBR	HG00262	1e-05	0.99999
EUR	GBR	HG00263	0.001087	0.998913
EUR	GBR	HG00264	1e-05	0.99999
EUR	GBR	HG00265	1e-05	0.99999
EUR	FIN	HG00277	1e-05	0.99999
EUR	FIN	HG00344	1e-05	0.99999
EUR	FIN	HG00350	1e-05	0.99999
EUR	FIN	HG00380	1e-05	0.99999
EUR	GBR	HG01334	1e-05	0.99999
EUR	IBS	HG01503	0.010292	0.989708
EUR	IBS	HG01504	0.011143	0.988857
EUR	IBS	HG01506	0.012413	0.987587
EUR	IBS	HG01507	0.017402	0.982598
EUR	IBS	HG01509	0.020653	0.979347
EUR	IBS	HG01510	0.012856	0.987144
EUR	IBS	HG01512	0.003033	0.996967
EUR	IBS	HG01513	0.009875	0.990125
EUR	IBS	HG01515	1e-05	0.99999
EUR	IBS	HG01516	0.002959	0.997041
EUR	IBS	HG01518	1e-05	0.99999
EUR	IBS	HG01519	1e-05	0.99999
EUR	IBS	HG01521	1e-05	0.99999
EUR	IBS	HG01522	1e-05	0.99999
EUR	IBS	HG01524	0.014611	0.985389
EUR	IBS	HG01525	0.020127	0.979873
EUR	IBS	HG01527	0.03409	0.96591
EUR	IBS	HG01528	0.025262	0.974738
EUR	IBS	HG01530	0.015113	0.984887
EUR	IBS	HG01531	0.019839	0.980161
EUR	IBS	HG01536	0.012381	0.987619
EUR	IBS	HG01537	0.008183	0.991817
EUR	IBS	HG01602	0.02075	0.97925
EUR	IBS	HG01603	0.017749	0.982251
EUR	IBS	HG01605	0.007248	0.992752
EUR	IBS	HG01606	0.005595	0.994405
EUR	IBS	HG01607	0.012949	0.987051
EUR	IBS	HG01608	0.01822	0.98178
EUR	IBS	HG01610	0.019019	0.980981
EUR	IBS	HG01612	0.022218	0.977782
EUR	IBS	HG01613	0.016643	0.983357
EUR	IBS	HG01615	0.011218	0.988782
EUR	IBS	HG01617	0.013799	0.986201
EUR	IBS	HG01618	0.008025	0.991975
EUR	IBS	HG01619	0.011273	0.988727
EUR	IBS	HG01620	0.016217	0.983783
EUR	IBS	HG01623	0.022232	0.977768
EUR	IBS	HG01624	0.01929	0.98071
EUR	IBS	HG01625	0.010528	0.989472
EUR	IBS	HG01626	0.023725	0.976275
EUR	IBS	HG01631	0.005297	0.994703
EUR	IBS	HG01632	0.014106	0.985894
EUR	IBS	HG01668	0.027591	0.972409
EUR	IBS	HG01670	0.004134	0.995866
EUR	IBS	HG01672	0.011506	0.988494
EUR	IBS	HG01673	0.007135	0.992865
EUR	IBS	HG01675	0.003227	0.996773
EUR	IBS	HG01676	0.0036	0.9964
EUR	IBS	HG01678	0.009469	0.990531
EUR	IBS	HG01679	0.011329	0.988671
EUR	IBS	HG01680	0.013054	0.986946
EUR	IBS	HG01682	0.009392	0.990608
EUR	IBS	HG01684	0.002474	0.997526
EUR	IBS	HG01685	0.021163	0.978837
EUR	IBS	HG01686	0.014948	0.985052
EUR	IBS	HG01697	0.018302	0.981698
EUR	IBS	HG01699	0.020807	0.979193
EUR	IBS	HG01700	1e-05	0.99999
EUR	IBS	HG01702	1e-05	0.99999
EUR	IBS	HG01704	0.030733	0.969267
EUR	IBS	HG01705	0.015195	0.984805
EUR	IBS	HG01707	0.016417	0.983583
EUR	IBS	HG01708	0.016473	0.983527
EUR	IBS	HG01709	0.026823	0.973177
EUR	IBS	HG01710	0.017365	0.982635
EUR	IBS	HG01746	0.009683	0.990317
EUR	IBS	HG01747	0.010557	0.989443
EUR	IBS	HG01756	0.013529	0.986471
EUR	IBS	HG01757	0.019774	0.980226
EUR	IBS	HG01761	0.010671	0.989329
EUR	IBS	HG01762	0.015263	0.984737
EUR	IBS	HG01765	0.010521	0.989479
EUR	IBS	HG01766	0.018466	0.981534
EUR	IBS	HG01767	0.014318	0.985682
EUR	IBS	HG01768	0.020849	0.979151
EUR	IBS	HG01770	0.019968	0.980032
EUR	IBS	HG01771	0.005942	0.994058
EUR	IBS	HG01773	0.006468	0.993532
EUR	IBS	HG01775	0.007349	0.992651
EUR	IBS	HG01776	0.006275	0.993725
EUR	IBS	HG01777	0.008292	0.991708
EUR	IBS	HG01779	0.006459	0.993541
EUR	IBS	HG01781	0.006076	0.993924
EUR	IBS	HG01783	0.020095	0.979905
EUR	IBS	HG01784	0.018294	0.981706
EUR	IBS	HG01785	0.001243	0.998757
EUR	IBS	HG01786	0.004274	0.995726
EUR	GBR	HG01789	1e-05	0.99999
EUR	GBR	HG01790	1e-05	0.99999
EUR	GBR	HG01791	1e-05	0.99999
EUR	GBR	HG02215	1e-05	0.99999
EUR	IBS	HG02219	0.009852	0.990148
EUR	IBS	HG02220	0.007444	0.992556
EUR	IBS	HG02221	0.010258	0.989742
EUR	IBS	HG02223	0.007386	0.992614
EUR	IBS	HG02224	1e-05	0.99999
EUR	IBS	HG02230	0.001254	0.998746
EUR	IBS	HG02231	1e-05	0.99999
EUR	IBS	HG02232	0.014942	0.985058
EUR	IBS	HG02233	0.025104	0.974896
EUR	IBS	HG02235	0.009333	0.990667
EUR	IBS	HG02236	0.009834	0.990166
EUR	IBS	HG02238	0.010999	0.989001
EUR	IBS	HG02239	0.021551	0.978449
EUR	CEU	NA06984	1e-05	0.99999
EUR	CEU	NA06985	1e-05	0.99999
EUR	CEU	NA06989	1e-05	0.99999
EUR	CEU	NA06993	1e-05	0.99999
EUR	CEU	NA06994	1e-05	0.99999
EUR	CEU	NA06997	1e-05	0.99999
EUR	CEU	NA07000	1e-05	0.99999
EUR	CEU	NA07022	1e-05	0.99999
EUR	CEU	NA07031	1e-05	0.99999
EUR	CEU	NA07034	1e-05	0.99999
EUR	CEU	NA07037	1e-05	0.99999
EUR	CEU	NA07051	1e-05	0.99999
EUR	CEU	NA07055	1e-05	0.99999
EUR	CEU	NA07056	1e-05	0.99999
EUR	CEU	NA07345	1e-05	0.99999
EUR	CEU	NA07346	1e-05	0.99999
EUR	CEU	NA07347	1e-05	0.99999
EUR	CEU	NA07357	1e-05	0.99999
EUR	CEU	NA07435	1e-05	0.99999
EUR	CEU	NA11829	1e-05	0.99999
EUR	CEU	NA11830	1e-05	0.99999
EUR	CEU	NA11831	1e-05	0.99999
EUR	CEU	NA11832	1e-05	0.99999
EUR	CEU	NA11839	1e-05	0.99999
EUR	CEU	NA11840	1e-05	0.99999
EUR	CEU	NA11843	1e-05	0.99999
EUR	CEU	NA11881	1e-05	0.99999
EUR	CEU	NA11882	1e-05	0.99999
EUR	CEU	NA11891	1e-05	0.99999
EUR	CEU	NA11892	1e-05	0.99999
EUR	CEU	NA11893	1e-05	0.99999
EUR	CEU	NA11894	1e-05	0.99999
EUR	CEU	NA11917	1e-05	0.99999
EUR	CEU	NA11918	1e-05	0.99999
EUR	CEU	NA11919	1e-05	0.99999
EUR	CEU	NA11920	1e-05	0.99999
EUR	CEU	NA11930	0.001274	0.998726
EUR	CEU	NA11931	1e-05	0.99999
EUR	CEU	NA11932	1e-05	0.99999
EUR	CEU	NA11933	1e-05	0.99999
EUR	CEU	NA11992	1e-05	0.99999
EUR	CEU	NA11993	0.007034	0.992966
EUR	CEU	NA11994	1e-05	0.99999
EUR	CEU	NA11995	1e-05	0.99999
EUR	CEU	NA12003	1e-05	0.99999
EUR	CEU	NA12004	1e-05	0.99999
EUR	CEU	NA12005	1e-05	0.99999
EUR	CEU	NA12006	1e-05	0.99999
EUR	CEU	NA12043	1e-05	0.99999
EUR	CEU	NA12044	1e-05	0.99999
EUR	CEU	NA12045	1e-05	0.99999
EUR	CEU	NA12046	0.002026	0.997974
EUR	CEU	NA12056	1e-05	0.99999
EUR	CEU	NA12057	1e-05	0.99999
EUR	CEU	NA12058	1e-05	0.99999
EUR	CEU	NA12144	1e-05	0.99999
EUR	CEU	NA12145	1e-05	0.99999
EUR	CEU	NA12146	1e-05	0.99999
EUR	CEU	NA12154	1e-05	0.99999
EUR	CEU	NA12155	1e-05	0.99999
EUR	CEU	NA12156	1e-05	0.99999
EUR	CEU	NA12234	1e-05	0.99999
EUR	CEU	NA12236	1e-05	0.99999
EUR	CEU	NA12239	1e-05	0.99999
EUR	CEU	NA12248	1e-05	0.99999
EUR	CEU	NA12249	1e-05	0.99999
EUR	CEU	NA12264	1e-05	0.99999
EUR	CEU	NA12272	0.001383	0.998617
EUR	CEU	NA12273	1e-05	0.99999
EUR	CEU	NA12274	1e-05	0.99999
EUR	CEU	NA12275	1e-05	0.99999
EUR	CEU	NA12282	1e-05	0.99999
EUR	CEU	NA12283	0.007203	0.992797
EUR	CEU	NA12286	1e-05	0.99999
EUR	CEU	NA12287	1e-05	0.99999
EUR	CEU	NA12340	1e-05	0.99999
EUR	CEU	NA12341	0.005032	0.994968
EUR	CEU	NA12342	1e-05	0.99999
EUR	CEU	NA12343	0.009943	0.990057
EUR	CEU	NA12347	1e-05	0.99999
EUR	CEU	NA12348	1e-05	0.99999
EUR	CEU	NA12383	1e-05	0.99999
EUR	CEU	NA12399	1e-05	0.99999
EUR	CEU	NA12400	1e-05	0.99999
EUR	CEU	NA12413	1e-05	0.99999
EUR	CEU	NA12414	1e-05	0.99999
EUR	CEU	NA12489	1e-05	0.99999
EUR	CEU	NA12546B	1e-05	0.99999
EUR	CEU	NA12716	1e-05	0.99999
EUR	CEU	NA12717	1e-05	0.99999
EUR	CEU	NA12718	1e-05	0.99999
EUR	CEU	NA12748	1e-05	0.99999
EUR	CEU	NA12749	1e-05	0.99999
EUR	CEU	NA12750	1e-05	0.99999
EUR	CEU	NA12751	1e-05	0.99999
EUR	CEU	NA12760	1e-05	0.99999
EUR	CEU	NA12761	1e-05	0.99999
EUR	CEU	NA12762	1e-05	0.99999
EUR	CEU	NA12763	1e-05	0.99999
EUR	CEU	NA12775	1e-05	0.99999
EUR	CEU	NA12776	1e-05	0.99999
EUR	CEU	NA12777	1e-05	0.99999
EUR	CEU	NA12778	1e-05	0.99999
EUR	CEU	NA12812	1e-05	0.99999
EUR	CEU	NA12813	1e-05	0.99999
EUR	CEU	NA12814	1e-05	0.99999
EUR	CEU	NA12815	1e-05	0.99999
EUR	CEU	NA12827	1e-05	0.99999
EUR	CEU	NA12828	0.004184	0.995816
EUR	CEU	NA12829	1e-05	0.99999
EUR	CEU	NA12830A	1e-05	0.99999
EUR	CEU	NA12842	1e-05	0.99999
EUR	CEU	NA12843	1e-05	0.99999
EUR	CEU	NA12872	0.001628	0.998372
EUR	CEU	NA12873	1e-05	0.99999
EUR	CEU	NA12874	1e-05	0.99999
EUR	CEU	NA12875	1e-05	0.99999
EUR	CEU	NA12889	1e-05	0.99999
EUR	CEU	NA12890	1e-05	0.99999
EUR	CEU	NA12891	1e-05	0.99999
EUR	CEU	NA12892	1e-05	0.99999
EUR	TSI	NA20502	0.003227	0.996773
EUR	TSI	NA20503	1e-05	0.99999
EUR	TSI	NA20504	1e-05	0.99999
EUR	TSI	NA20505	0.003356	0.996644
EUR	TSI	NA20507	1e-05	0.99999
EUR	TSI	NA20508	0.000982	0.999018
EUR	TSI	NA20509	0.004701	0.995299
EUR	TSI	NA20510	0.005236	0.994764
EUR	TSI	NA20511	1e-05	0.99999
EUR	TSI	NA20512	0.001057	0.998943
EUR	TSI	NA20513	0.006599	0.993401
EUR	TSI	NA20514	0.003382	0.996618
EUR	TSI	NA20515	1e-05	0.99999
EUR	TSI	NA20516	0.002788	0.997212
EUR	TSI	NA20517	0.00282	0.99718
EUR	TSI	NA20518	0.003467	0.996533
EUR	TSI	NA20519	0.001679	0.998321
EUR	TSI	NA20520	0.002111	0.997889
EUR	TSI	NA20521	0.009322	0.990678
EUR	TSI	NA20522	0.003713	0.996287
EUR	TSI	NA20524	1e-05	0.99999
EUR	TSI	NA20525	0.000521	0.999479
EUR	TSI	NA20527	1e-05	0.99999
EUR	TSI	NA20528	0.004991	0.995009
EUR	TSI	NA20529	0.00493	0.99507
EUR	TSI	NA20531	0.004748	0.995252
EUR	TSI	NA20532	1e-05	0.99999
EUR	TSI	NA20534	0.004091	0.995909
EUR	TSI	NA20535	0.005391	0.994609
EUR	TSI	NA20536	0.001929	0.998071
EUR	TSI	NA20538	0.00196	0.99804
EUR	TSI	NA20539	0.009295	0.990705
EUR	TSI	NA20540	1e-05	0.99999
EUR	TSI	NA20541	0.005077	0.994923
EUR	TSI	NA20542	1e-05	0.99999
EUR	TSI	NA20543	1e-05	0.99999
EUR	TSI	NA20544	1e-05	0.99999
EUR	TSI	NA20581	0.004902	0.995098
EUR	TSI	NA20582	0.003272	0.996728
EUR	TSI	NA20585	0.003916	0.996084
EUR	TSI	NA20586	0.005556	0.994444
EUR	TSI	NA20587	0.004567	0.995433
EUR	TSI	NA20588	0.005082	0.994918
EUR	TSI	NA20589	0.000291	0.999709
EUR	TSI	NA20752	1e-05	0.99999
EUR	TSI	NA20753	0.004591	0.995409
EUR	TSI	NA20754	1e-05	0.99999
EUR	TSI	NA20755	0.003454	0.996546
EUR	TSI	NA20756	0.007737	0.992263
EUR	TSI	NA20757	0.002859	0.997141
EUR	TSI	NA20758	0.001744	0.998256
EUR	TSI	NA20759	0.004009	0.995991
EUR	TSI	NA20760	1e-05	0.99999
EUR	TSI	NA20761	0.003029	0.996971
EUR	TSI	NA20762	0.002277	0.997723
EUR	TSI	NA20763	1e-05	0.99999
EUR	TSI	NA20764	0.001719	0.998281
EUR	TSI	NA20765	0.006498	0.993502
EUR	TSI	NA20766	0.005256	0.994744
EUR	TSI	NA20767	0.002425	0.997575
EUR	TSI	NA20768	0.004754	0.995246
EUR	TSI	NA20769	0.004606	0.995394
EUR	TSI	NA20770	0.003609	0.996391
EUR	TSI	NA20771	0.002676	0.997324
EUR	TSI	NA20772	1e-05	0.99999
EUR	TSI	NA20773	0.003432	0.996568
EUR	TSI	NA20774	0.008483	0.991517
EUR	TSI	NA20775	1e-05	0.99999
EUR	TSI	NA20778	1e-05	0.99999
EUR	TSI	NA20783	0.004353	0.995647
EUR	TSI	NA20785	0.002962	0.997038
EUR	TSI	NA20786	1e-05	0.99999
EUR	TSI	NA20787	0.005731	0.994269
EUR	TSI	NA20790	0.004132	0.995868
EUR	TSI	NA20792	0.001881	0.998119
EUR	TSI	NA20795	0.007834	0.992166
EUR	TSI	NA20796	0.005014	0.994986
EUR	TSI	NA20797	1e-05	0.99999
EUR	TSI	NA20798	0.005607	0.994393
EUR	TSI	NA20799	0.001028	0.998972
EUR	TSI	NA20800	0.00354	0.99646
EUR	TSI	NA20801	0.002591	0.997409
EUR	TSI	NA20802	1e-05	0.99999
EUR	TSI	NA20803	0.003818	0.996182
EUR	TSI	NA20804	0.004597	0.995403
EUR	TSI	NA20805	0.003372	0.996628
EUR	TSI	NA20806	0.001522	0.998478
EUR	TSI	NA20807	0.003011	0.996989
EUR	TSI	NA20808	0.001334	0.998666
EUR	TSI	NA20809	0.002884	0.997116
EUR	TSI	NA20810	0.000191	0.999809
EUR	TSI	NA20811	0.004247	0.995753
EUR	TSI	NA20812	0.001569	0.998431
EUR	TSI	NA20813	0.002794	0.997206
EUR	TSI	NA20814	0.008918	0.991082
EUR	TSI	NA20815	0.003848	0.996152
EUR	TSI	NA20818	0.001251	0.998749
EUR	TSI	NA20819	0.002751	0.997249
EUR	TSI	NA20821	0.005215	0.994785
EUR	TSI	NA20822	0.005853	0.994147
EUR	TSI	NA20826	1e-05	0.99999
EUR	TSI	NA20827	0.003429	0.996571
EUR	TSI	NA20828	0.002403	0.997597

### Sheet: S2
Demographic Inference of models shown (see Fig 1 and Fig S1). Parameters were scaled from coalescent units to physical units using 25 years/gen, mutation rate 1.5x10-8/bp/gen, L=481,020,725 bp. Merged cells are one effective parameter. Unused parameters are labelled "-"
Parameter	B1	B2	B3	C1	C2 (Final Model)	C2 (Final Model) 2.5% CI	C2 (Final Model) 97.5% CI	Units	Explanation
Na	14729	12170	11776	11771	11727	11121	12438	individuals	Initial effective size of the ancestral/AFR root deme (converted from theta)
N_AFR		19317	18673	18448	18277	17018	19830	individuals	AFR effective size after the historical AFR size-change epoch.
N_EUR_INITIAL	2992	2986	529	853	921	714	1195	individuals	EUR effective size immediately after the AFR-EUR split.
N_EUR_FINAL			18078	8494	8529	7078	10867	individuals	Present-day EUR effective size.
T_AFR_CHANGE	-	123623	202133	191352	202131	150862	280960	years	Duration from the historical AFR size change to the AFR-EUR split.
T_SPLIT	38314	38273	26991	42019	44129	37592	53392	years before present	AFR-EUR split time before present; equals dadi T1 because T2=0.
f	0.778	0.782	0.804	0.802	0.802	0.801	0.803	proportion AFR in AoU	AFR ancestry proportion in the AoU population.
p_misid	0.034	0.04	0.04	0.04	0.04	0.037	0.042	proportion misidentification	Proportion of ancestral-state misidentification.
theta	425110	351250	339875	339715	338449	320979	358983	population mutation rate	Population mutation rate, theta = 4 * Na * mu * L.
m_EUR_AFR	-	-	-	6.2e-05	7.4e-05	5.8e-05	9.4e-05	per generation	Migration fraction from EUR into AFR per generation.
m_AFR_EUR	-	-	-		5.2e-05	4e-05	6.3e-05	per generation	Migration fraction from AFR into EUR per generation.
Log Likelihood	−77,790.07	−55,965.32	−42,776.33	−35,557.40	−35,290.57	−44,572.93	−47,191.39	units	log likelihood of model vs joint 3D SFS fit at pts=[35, 45, 55]. LL at 2.5% and 97.5% CIs are computed from its parameter set.

### Sheet: S3
Admixture results (discovery p<1e-3). Effect is in terms of EUR dose. "Not replicable" means the replication cohort contains less than 10% SNVs in the respective PLSR model and was skipped.
chrom	start	end	direction	peak_z	genes_in_region	phecode	phecode_string	beta_disc	se_disc	p_disc	n_disc	beta_rep	se_rep	p_rep	n_rep	beta_meta	se_meta	p_meta	same_direction	meta_significant
chr9	63748785	63837789	AFR-excess	-15.245	LINC00537,FRG1JP	SS_809.1	Acute pain	0.66118	0.191	0.000545	8324	-0.02695	0.33	0.93499	27089	0.4885	0.16531	0.00313	FALSE	TRUE
chr1	239407597	239417310	AFR-excess	-5.37043	CHRM3	SS_809.31	Pain in arm*	0.38976	0.105	0.000216	8225	0.05136	0.063	0.41442	26749	0.14093	0.05402	0.00909	TRUE	FALSE
chr6	32470563	32481211	EUR-excess	4.72458	-	RE_469	Bronchitis	-0.37152	0.111	0.000859	8177	-0.05978	0.059	0.30861	26499	-0.12845	0.0521	0.01368	TRUE	FALSE
chr6	32470563	32481211	EUR-excess	4.72458	-	GU_582.1	Acute kidney failure	-0.40208	0.112	0.00033	8379	0.04268	0.057	0.45534	27144	-0.04882	0.0508	0.33657	FALSE	FALSE
chr17	21654025	21723598	AFR-excess	-10.9249	KCNJ18	CV_446	Hypotension	0.67965	0.198	0.000616	8400	Not replicable	Not replicable	Not replicable	Not replicable	Not replicable	Not replicable	Not replicable	FALSE	FALSE
chr17	21654025	21723598	AFR-excess	-10.9249	KCNJ18	NS_324.3	Abnormal involuntary movements	0.77728	0.234	0.000917	8536	Not replicable	Not replicable	Not replicable	Not replicable	Not replicable	Not replicable	Not replicable	FALSE	FALSE
chr21	8756876	9169773	EUR-excess	24.4297	MIR10396A,TEKT4P2	DE_682	Other follicular disorders	-0.99353	0.212	3e-06	8271	Not replicable	Not replicable	Not replicable	Not replicable	Not replicable	Not replicable	Not replicable	FALSE	FALSE
chr21	8756876	9169773	EUR-excess	24.4297	MIR10396A,TEKT4P2	SO_360	Inflammation of eyelids	-1.20165	0.32	0.000176	8536	Not replicable	Not replicable	Not replicable	Not replicable	Not replicable	Not replicable	Not replicable	FALSE	FALSE
chr22	11622874	11940952	AFR-excess	-7.83908	LOC102723769	RE_479.3	Respiratory failure	0.67295	0.183	0.000232	8590	Not replicable	Not replicable	Not replicable	Not replicable	Not replicable	Not replicable	Not replicable	FALSE	FALSE
chr22	11622874	11940952	AFR-excess	-7.83908	LOC102723769	RE_479.31	Acute respiratory failure	0.82466	0.199	3.4e-05	8595	Not replicable	Not replicable	Not replicable	Not replicable	Not replicable	Not replicable	Not replicable	FALSE	FALSE
chr22	12136917	12223689	AFR-excess	-14.5838	-	EM_202.1	Type 1 diabetes	0.9033	0.255	0.000397	8672	Not replicable	Not replicable	Not replicable	Not replicable	Not replicable	Not replicable	Not replicable	FALSE	FALSE
chr8	2243194	2334530	EUR-excess	12.6154	-	GU_612	Other nonmalignant breast conditions	0.35768	0.096	0.000199	5084	Not replicable	Not replicable	Not replicable	Not replicable	Not replicable	Not replicable	Not replicable	FALSE	FALSE
chr9	42538337	42732343	AFR-excess	-5.54676	LOC103908605,LOC101927827	GI_526	Intestinal infection	0.51087	0.135	0.000148	8452	Not replicable	Not replicable	Not replicable	Not replicable	Not replicable	Not replicable	Not replicable	FALSE	FALSE

### Sheet: S4
Fine map results for admixture outlier regions that have a nominal association in PheWAS.
chrom	start	end	phecode	phecode_string	n_samples	n_cases	genes_in_finemap_window	representative_variant	representative_beta_score	representative_se_score	representative_p	representative_pip	representative_mac	MAF
1	239407597	239417310	SS_809.31	Pain in arm*	8225	582	CHRM3	chr1:239327988:G:A	0.353	0.096	0.000236	0.105	1913	0.1163
6	32470563	32481211	GU_582.1	Acute kidney failure	8379	719	HLA-DRB5,HLA-DRB6	chr6:32479741:T:A	-0.29	0.07	3.18e-05	0.124	2180	0.1301
6	32470563	32481211	RE_469	Bronchitis	8177	672	HLA-DRB5,HLA-DRB6	chr6:32392711:G:T	0.351	0.102	0.000559	0	1509	0.0923
8	2243194	2334803	GU_612	Other nonmalignant breast conditions	5084	663	MYOM2	chr8:2337513:C:T	0.454	0.174	0.00897	0.008	232	0.0228
9	42538337	42732343	GI_526	Intestinal infection	8452	230	LOC101927827,LOC103908605,XLOC_007697	chr9:42797536:G:A	2.566	0.572	7.21e-06	0.56	116	0.0069
9	63748785	63837789	SS_809.1	Acute pain	8324	315	FRG1JP,LINC00537	chr9:63837645:A:G	0.567	0.16	0.000383	0.063	1227	0.0737
17	21654025	21724463	CV_446	Hypotension	8400	307	KCNJ18	chr17:21653081:T:G	-0.331	0.092	0.00033	0.053	4160	0.2476
17	21654025	21724463	NS_324.3	Abnormal involuntary movements	8536	209	KCNJ18	chr17:21690463:G:A	3.749	0.975	0.00012	0.103	46	0.0027
21	8756876	9169773	DE_682	Other follicular disorders	8271	732	MIR10396A,TEKT4P2	chr21:9084233:G:A	0.452	0.104	1.33e-05	0.587	1150	0.0695
21	8756876	9169773	SO_360	Inflammation of eyelids	8536	314	MIR10396A,TEKT4P2	chr21:9129894:C:T	0.477	0.114	2.63e-05	0.407	4195	0.2457
22	11622874	11940952	RE_479.3	Respiratory failure	8590	335	LOC102723769	chr22:11951021:G:T	2.825	0.73	0.000108	0.16	48	0.0028
22	11622874	11940952	RE_479.31	Acute respiratory failure	8595	255	LOC102723769	chr22:11951021:G:T	3.142	0.819	0.000125	0.167	48	0.0028
22	12136917	12223689	EM_202.1	Type 1 diabetes	8672	207	-	chr22:12210680:C:T	0.991	0.274	0.000306	0.514	569	0.0328

### Sheet: S5
Selection Scan Candidate Set. Candidate windows are constructed from individual 20 kb windows where sim p<=0.01, with adjacent windows merged together and then filtering for windows with gene in window.
chrom	start	stop	length	max_emp_IHS	max_IHS_position	IHS_REF	IHS_ALT	IHS_AF	IHS_rs	empirical_rank_fraction	sim_p	gene_in_window	exon_in_window	intron_in_window	pLI	SV_POS	SV_TYPE	SV_LEN	SV_REF	SV_ALT	SV_LD_R2	SV_distance_to_lead	SV_in_gene	SV_gene_region
chr1	860000	880000	20000	-3.98088	879470	ATTG	A	0.130964	-	0.0067	0.001	FAM41C	FAM41C	FAM41C	-	-	-	-	-	-	-	-	-	-
chr1	6340000	6360000	20000	-3.63384	6356115	A	G	0.729796	rs3789469	0.01282	0.001	ACOT7;HES2	ACOT7;HES2	ACOT7;HES2	0.7593;0.002632	-	-	-	-	-	-	-	-	-
chr1	6440000	6460000	20000	-3.16554	6440859	T	C	0.585686	rs3817918	0.033243	0.01	ESPN	ESPN	ESPN	2.867e-09	-	-	-	-	-	-	-	-	-
chr1	7600000	7620000	20000	-3.73338	7604554	T	C	0.382668	rs61179016	0.010619	0.005	CAMTA1	-	CAMTA1	1	-	-	-	-	-	-	-	-	-
chr1	8000000	8020000	20000	4.67697	8003347	A	G	0.079357	rs12083406	0.002483	0.002	PARK7;ERRFI1	PARK7;ERRFI1	PARK7;ERRFI1	0.7533;0.01215	7990542	INS	63	C	CTCACCACCACCATCACCACTACCAACACCATCACCATCACCCTCACCACTACCATCATCACCA	0.719377	-12805	FALSE	intergenic (near PARK7, ERRFI1)
chr1	9960000	9980000	20000	3.03768	9967482	G	A	0.296495	rs2890358	0.043418	0.009	MIR5697;NMNAT1;TMEM274P	MIR5697;NMNAT1;TMEM274P	NMNAT1;TMEM274P	NA;0.03535;NA	-	-	-	-	-	-	-	-	-
chr1	12660000	12680000	20000	-3.50153	12676125	C	T	0.437196	rs2040100	0.016585	0.002	AADACL4	AADACL4	AADACL4	0.0001543	-	-	-	-	-	-	-	-	-
chr1	16300000	16320000	20000	4.07073	16301885	G	A	0.117819	rs12562869	0.005878	0.006	FBXO42	FBXO42	FBXO42	0.995	-	-	-	-	-	-	-	-	-
chr1	16520000	16540000	20000	-3.96072	16539810	G	A	0.134859	rs112700734	0.006958	0.001	LINC01783	LINC01783	LINC01783	-	-	-	-	-	-	-	-	-	-
chr1	16860000	16880000	20000	-4.49667	16862516	A	G	0.178189	rs1012887952	0.003185	0.001	LOC112267871	LOC112267871	LOC112267871	-	-	-	-	-	-	-	-	-	-
chr1	16940000	16960000	20000	-3.62625	16953018	T	C	0.098345	rs1997862	0.013021	0.002	CROCC	CROCC	CROCC	1.266e-24	-	-	-	-	-	-	-	-	-
chr1	17680000	17700000	20000	-3.44291	17683738	T	A	0.334469	rs11203435	0.018923	0.006	ARHGEF10L	ARHGEF10L	ARHGEF10L	0.0004731	-	-	-	-	-	-	-	-	-
chr1	23880000	23900000	20000	3.67033	23899252	G	C	0.875365	rs2502976	0.011949	0.001	CNR2	CNR2	CNR2	6.537e-06	-	-	-	-	-	-	-	-	-
chr1	27140000	27160000	20000	-3.57532	27141528	A	G	0.475657	rs4631721	0.01436	0.005	SLC9A1	SLC9A1	SLC9A1	0.7905	-	-	-	-	-	-	-	-	-
chr1	27440000	27460000	20000	3.45512	27457141	G	A	0.470302	rs4500341	0.018407	0.008	WASF2	-	WASF2	0.9757	-	-	-	-	-	-	-	-	-
chr1	27780000	27800000	20000	-3.84987	27789489	A	G	0.499513	rs2294229	0.008345	0.002	FAM76A;FAM76A;STX12;STX12	FAM76A;FAM76A;STX12;STX12	FAM76A;FAM76A;STX12;STX12	1.041e-05;1.041e-05;0.9562;0.9562	-	-	-	-	-	-	-	-	-
chr1	28920000	28940000	20000	3.53115	28935095	A	C	0.050633	rs115156938	0.015617	0.008	EPB41	-	EPB41	3.594e-05	-	-	-	-	-	-	-	-	-
chr1	32020000	32040000	20000	-4.367	32030829	C	CT	0.160662	-	0.003814	0.001	KHDRBS1	KHDRBS1	KHDRBS1	0.9942	-	-	-	-	-	-	-	-	-
chr1	32100000	32120000	20000	-3.54404	32117492	A	T	0.161149	rs58317944	0.015247	0.01	KPNA6;TMEM39B	KPNA6;TMEM39B	KPNA6;TMEM39B	0.9994;0.006508	-	-	-	-	-	-	-	-	-
chr1	32560000	32580000	20000	-5.87688	32573532	G	A	0.160662	rs113839457	0.000903	0.001	ZBTB8B;ZBTB8A	ZBTB8B;ZBTB8A	ZBTB8B;ZBTB8A	0.00125;0.00429	-	-	-	-	-	-	-	-	-
chr1	33180000	33200000	20000	3.35638	33195645	GA	G	0.580818	-	0.022543	0.008	TRIM62	TRIM62	TRIM62	3.179e-08	-	-	-	-	-	-	-	-	-
chr1	35020000	35040000	20000	-4.21304	35029209	T	G	0.723953	rs10908316	0.004684	0.001	ZMYM6	ZMYM6	ZMYM6	6.27e-13	-	-	-	-	-	-	-	-	-
chr1	35060000	35080000	20000	3.70489	35070852	C	A	0.219572	rs11264001	0.011239	0.004	ZMYM1	ZMYM1	ZMYM1	1.317e-08	-	-	-	-	-	-	-	-	-
chr1	35120000	35140000	20000	4.65375	35126025	A	G	0.21665	rs11264100	0.002572	0.001	ZMYM1	ZMYM1	ZMYM1	1.317e-08	-	-	-	-	-	-	-	-	-
chr1	36260000	36280000	20000	4.29497	36277076	C	G	0.121714	rs2358719	0.004193	0.002	THRAP3	THRAP3	THRAP3	1	36283616	DEL	52	TGCTGTTTATTTCAGATGAGTATCTAGAATCCTTGTCTTAGATGAATTGATTA	T	0.521638	6540	TRUE	intronic
chr1	36820000	36840000	20000	-3.54571	36832982	A	G	0.361246	rs55740168	0.015214	0.005	GRIK3	GRIK3	GRIK3	1	-	-	-	-	-	-	-	-	-
chr1	40520000	40540000	20000	3.85134	40524983	C	T	0.099805	rs75723422	0.008313	0.003	EXO5;ZNF684	EXO5;ZNF684	EXO5;ZNF684	2.266e-05;3.737e-08	-	-	-	-	-	-	-	-	-
chr1	42280000	42300000	20000	-4.41505	42291368	G	A	0.736125	rs7547118	0.00358	0.001	FOXJ3	FOXJ3	FOXJ3	0.996	-	-	-	-	-	-	-	-	-
chr1	44240000	44260000	20000	4.53579	44243773	C	T	0.07741	rs12062880	0.002975	0.007	ERI3;ERI3-IT1;SNORA110	ERI3;ERI3-IT1;SNORA110	ERI3;ERI3-IT1	0.003965;NA;NA	-	-	-	-	-	-	-	-	-
chr1	47060000	47080000	20000	4.4596	47079640	G	A	0.174294	rs1002378	0.003338	0.001	CYP4Z1	CYP4Z1	CYP4Z1	1.875e-17	-	-	-	-	-	-	-	-	-
chr1	49880000	49900000	20000	5.55724	49881607	C	T	0.09445	rs560261531	0.00108	0.001	AGBL4	-	AGBL4	2.477e-06	-	-	-	-	-	-	-	-	-
chr1	51820000	51840000	20000	3.3178	51828130	C	T	0.117819	rs72900083	0.024196	0.003	MIR761;NRDC	MIR761;NRDC	NRDC	NA;NA	-	-	-	-	-	-	-	-	-
chr1	52780000	52800000	20000	4.81477	52787297	G	A	0.056475	rs7538076	0.00212	0.001	ZYG11B	ZYG11B	ZYG11B	0.9984	-	-	-	-	-	-	-	-	-
chr1	53640000	53660000	20000	3.57518	53645238	T	C	0.180136	rs4926609	0.014376	0.001	GLIS1	-	GLIS1	0.0389	-	-	-	-	-	-	-	-	-
chr1	53680000	53700000	20000	3.76865	53697398	G	A	0.157254	rs11206194	0.009885	0.001	GLIS1	-	GLIS1	0.0389	-	-	-	-	-	-	-	-	-
chr1	61680000	61700000	20000	4.60633	61698944	G	A	0.12853	rs72925658	0.002733	0.001	TM2D1	TM2D1	TM2D1	0.00011	-	-	-	-	-	-	-	-	-
chr1	61940000	61960000	20000	3.75077	61940586	C	T	0.083739	rs147438075	0.010248	0.003	PATJ	-	PATJ	-	-	-	-	-	-	-	-	-	-
chr1	63900000	63920000	20000	3.72368	63910558	G	T	0.257546	rs705523	0.01078	0.006	ROR1	-	ROR1	0.9964	-	-	-	-	-	-	-	-	-
chr1	66960000	66980000	20000	5.33142	66974800	C	A	0.203505	rs12090768	0.001306	0.001	MIER1;MIER1;SLC35D1	MIER1;MIER1;SLC35D1	MIER1	0.2888;0.2888;0.0003555	-	-	-	-	-	-	-	-	-
chr1	75900000	75920000	20000	3.68026	75909780	C	G	0.057449	rs77655738	0.011723	0.004	ASB17;MSH4	ASB17;MSH4	ASB17;MSH4	3.411e-06;2.12e-18	-	-	-	-	-	-	-	-	-
chr1	77200000	77220000	20000	3.78318	77203429	G	A	0.192308	rs1028737	0.009449	0.008	PIGK	PIGK	PIGK	0.0001381	-	-	-	-	-	-	-	-	-
chr1	79000000	79020000	20000	3.43527	79010457	A	AC	0.263875	-	0.019189	0.004	ADGRL4	ADGRL4	ADGRL4	-	-	-	-	-	-	-	-	-	-
chr1	85920000	85940000	20000	3.95198	85928078	T	G	0.076923	rs4411149	0.007087	0.003	COL24A1	-	COL24A1	4.978e-44	-	-	-	-	-	-	-	-	-
chr1	87000000	87020000	20000	4.137	87005691	A	G	0.42259	rs7531296	0.005362	0.002	HS2ST1	HS2ST1	HS2ST1	0.5447	87037197	INS	72	T	TAATTCTATAATACTGTGAATTCTGCATATCTTGTTCTGTTTTGCTAAAAAAGTGAAAAAATATTTCCCTGTG	0.640965	31506	TRUE	intronic
chr1	92440000	92460000	20000	4.91311	92445799	C	T	0.462025	rs11803383	0.001903	0.001	RPAP2	RPAP2	RPAP2	2.576e-07	-	-	-	-	-	-	-	-	-
chr1	92520000	92540000	20000	4.42077	92538940	T	C	0.382181	rs7513775	0.003531	0.001	EVI5	-	EVI5	1.965e-11	-	-	-	-	-	-	-	-	-
chr1	92740000	92760000	20000	4.51113	92758662	T	A	0.379747	rs10874738	0.00308	0.001	EVI5	-	EVI5	1.965e-11	-	-	-	-	-	-	-	-	-
chr1	96240000	96260000	20000	3.37893	96244647	T	C	0.474197	rs77095828	0.021519	0.01	LINC01787	LINC01787	LINC01787	-	-	-	-	-	-	-	-	-	-
chr1	108560000	108580000	20000	3.71259	108579586	G	A	0.521422	rs2936059	0.011038	0.006	FAM102B	FAM102B	FAM102B	0.0003986	-	-	-	-	-	-	-	-	-
chr1	109340000	109360000	20000	4.16182	109353372	C	A	0.08666	rs114226916	0.00512	0.007	SORT1	SORT1	SORT1	0.9999	-	-	-	-	-	-	-	-	-
chr1	111640000	111660000	20000	4.17812	111652193	C	T	0.090068	rs113060064	0.004967	0.001	RAP1A	-	RAP1A	0.6223	-	-	-	-	-	-	-	-	-
chr1	112420000	112440000	20000	5.01928	112438982	T	C	0.168939	rs2483345	0.001685	0.001	CTTNBP2NL	CTTNBP2NL	CTTNBP2NL	0.002746	-	-	-	-	-	-	-	-	-
chr1	117520000	117540000	20000	3.66134	117530418	A	C	0.091042	rs12127430	0.01211	0.009	MAN1A2	MAN1A2	MAN1A2	0.9989	-	-	-	-	-	-	-	-	-
chr1	119500000	119520000	20000	3.64052	119501554	C	A	0.145083	rs76883715	0.012691	0.005	HSD3B1	HSD3B1	HSD3B1	2.398e-07	-	-	-	-	-	-	-	-	-
chr1	145760000	145780000	20000	2.54338	145760198	G	A	0.574002	rs2318298	0.123545	0.001	RNF115	RNF115	RNF115	0.002366	-	-	-	-	-	-	-	-	-
chr1	146040000	146060000	20000	-3.43798	146057797	C	G	0.081792	rs12032627	0.019076	0.001	LINC01719;RNVU1-6	LINC01719;RNVU1-6	LINC01719	NA;NA	-	-	-	-	-	-	-	-	-
chr1	146980000	147000000	20000	-4.38748	146996434	A	AC	0.099318	-	0.003693	0.001	NBPF12	NBPF12	NBPF12	1.267e-15	-	-	-	-	-	-	-	-	-
chr1	149060000	149080000	20000	-3.30234	149066319	C	G	0.235151	rs74641132	0.02493	0.002	NBPF9	NBPF9	NBPF9	9.516e-39	-	-	-	-	-	-	-	-	-
chr1	149540000	149560000	20000	-6.68826	149554661	T	G	0.299903	rs1166207238	0.000468	0.001	NBPF19	NBPF19	NBPF19	-	-	-	-	-	-	-	-	-	-
chr1	149900000	149920000	20000	-3.78533	149909621	A	C	0.403116	rs55909843	0.009417	0.002	BOLA1;SV2A	BOLA1;SV2A	SV2A	0.03816;0.2278	-	-	-	-	-	-	-	-	-
chr1	149940000	149960000	20000	-3.60346	149950405	GT	G	0.527264	-	0.013658	0.007	OTUD7B	OTUD7B	OTUD7B	0.01134	-	-	-	-	-	-	-	-	-
chr1	150060000	150080000	20000	-3.60928	150067621	A	G	0.557936	rs2027349	0.013489	0.003	VPS45	VPS45	VPS45	5.094e-06	-	-	-	-	-	-	-	-	-
chr1	150320000	150340000	20000	3.31445	150338497	T	A	0.831061	rs1553868901	0.024317	0.01	PRPF3	PRPF3	PRPF3	1	-	-	-	-	-	-	-	-	-
chr1	151640000	151660000	20000	4.20543	151649813	C	A	0.122201	rs56130043	0.004773	0.001	SNX27	SNX27	SNX27	0.9998	-	-	-	-	-	-	-	-	-
chr1	153380000	153400000	20000	-3.62823	153380693	G	A	0.17186	rs2916218	0.012981	0.006	S100A8	S100A8	S100A8	0.1376	-	-	-	-	-	-	-	-	-
chr1	153500000	153520000	20000	3.4627	153514749	C	G	0.564265	rs16835393	0.018069	0.001	S100A5;S100A6	S100A5;S100A6	S100A5;S100A6	5.511e-05;0.1757	-	-	-	-	-	-	-	-	-
chr1	160280000	160300000	20000	3.59344	160289445	A	G	0.071081	rs16831746	0.013957	0.01	COPA;PEX19	COPA;PEX19	COPA;PEX19	1;0.0003188	-	-	-	-	-	-	-	-	-
chr1	161320000	161340000	20000	-4.97847	161333060	C	T	0.574976	rs11588994	0.001766	0.001	SDHC;CFAP126;SDHC	SDHC;CFAP126;SDHC	SDHC;CFAP126;SDHC	0.0002006;NA;0.0002006	-	-	-	-	-	-	-	-	-
chr1	169740000	169760000	20000	3.8972	169756891	G	T	0.165531	rs10800473	0.00774	0.002	SELE	SELE	SELE	7.906e-10	-	-	-	-	-	-	-	-	-
chr1	171560000	171580000	20000	3.87036	171572965	C	T	0.092989	rs73040348	0.008071	0.006	PRRC2C	PRRC2C	PRRC2C	1	-	-	-	-	-	-	-	-	-
chr1	173940000	173960000	20000	-6.12721	173955215	A	C	0.758033	rs7514069	0.000742	0.001	RC3H1	RC3H1	RC3H1	0.9931	-	-	-	-	-	-	-	-	-
chr1	174400000	174420000	20000	-6.55398	174413954	A	T	0.823272	rs2179214	0.000524	0.001	RABGAP1L	-	RABGAP1L	0.0001094	-	-	-	-	-	-	-	-	-
chr1	180320000	180340000	20000	4.25903	180338685	A	C	0.054041	rs187654469	0.00437	0.002	ACBD6	-	ACBD6	2.257e-06	-	-	-	-	-	-	-	-	-
chr1	180640000	180660000	20000	4.05149	180655699	T	C	0.174781	rs2877438	0.006063	0.002	XPR1	-	XPR1	1	-	-	-	-	-	-	-	-	-
chr1	185880000	185900000	20000	-2.82081	185895108	G	GT	0.851509	-	0.068541	0.01	HMCN1	-	HMCN1	3.626e-38	-	-	-	-	-	-	-	-	-
chr1	196260000	196280000	20000	4.56276	196273866	A	T	0.074489	rs1325298	0.002903	0.003	KCNT2	KCNT2	KCNT2	0.04166	-	-	-	-	-	-	-	-	-
chr1	207560000	207580000	20000	4.19156	207565807	G	C	0.116845	rs112610279	0.004854	0.001	CR1	CR1	CR1	1.649e-35	-	-	-	-	-	-	-	-	-
chr1	211440000	211460000	20000	3.65667	211444055	T	G	0.23223	rs3002258	0.012255	0.003	LINC00467	LINC00467	LINC00467	-	-	-	-	-	-	-	-	-	-
chr1	212760000	212780000	20000	4.0015	212762889	G	A	0.084713	rs75701506	0.006539	0.01	NSL1	NSL1	NSL1	0.003931	-	-	-	-	-	-	-	-	-
chr1	220580000	220600000	20000	3.80469	220588591	T	C	0.401655	rs4846655	0.009087	0.007	MARK1	MARK1	MARK1	0.6005	-	-	-	-	-	-	-	-	-
chr1	223140000	223160000	20000	-3.11263	223158300	C	T	0.148978	rs11486079	0.037088	0.009	TLR5	TLR5	TLR5	2.477e-13	-	-	-	-	-	-	-	-	-
chr1	223200000	223220000	20000	-3.50516	223212453	A	G	0.148491	rs712862	0.016456	0.001	SUSD4	SUSD4	SUSD4	0.0001447	-	-	-	-	-	-	-	-	-
chr1	224000000	224020000	20000	-3.38741	224019488	A	G	0.286271	rs16860007	0.021157	0.001	LOC100287497	LOC100287497	LOC100287497	-	-	-	-	-	-	-	-	-	-
chr1	226160000	226180000	20000	2.99119	226169716	CA	C	0.944985	-	0.047618	0.01	ACBD3	ACBD3	ACBD3	0.01065	-	-	-	-	-	-	-	-	-
chr1	231780000	231800000	20000	3.35938	231794210	G	A	0.606134	rs1998406	0.022414	0.008	DISC1;TSNAX-DISC1	DISC1	DISC1;TSNAX-DISC1	1.676e-06;NA	-	-	-	-	-	-	-	-	-
chr1	236540000	236560000	20000	4.10565	236543205	C	T	0.093476	rs16833850	0.00562	0.004	HEATR1;LGALS8	HEATR1;LGALS8	HEATR1;LGALS8	1;3.877e-06	-	-	-	-	-	-	-	-	-
chr1	242300000	242320000	20000	3.44418	242318635	C	T	0.584713	rs1847095	0.018835	0.008	PLD5	-	PLD5	0.03068	-	-	-	-	-	-	-	-	-
chr10	5040000	5060000	20000	3.83709	5054888	C	G	0.133885	rs9794415	0.008595	0.002	AKR1C3	AKR1C3	AKR1C3	7.581e-24	-	-	-	-	-	-	-	-	-
chr10	5160000	5180000	20000	3.87721	5172398	A	G	0.054528	rs114044718	0.007966	0.01	AKR1C8P	AKR1C8P	AKR1C8P	-	-	-	-	-	-	-	-	-	-
chr10	12000000	12020000	20000	3.88574	12008708	G	C	0.259494	rs7476685	0.007877	0.006	UPF2	UPF2	UPF2	1	-	-	-	-	-	-	-	-	-
chr10	13640000	13660000	20000	3.63374	13653186	T	A	0.121714	rs12771741	0.012828	0.002	FRMD4A	FRMD4A	FRMD4A	1	-	-	-	-	-	-	-	-	-
chr10	13880000	13900000	20000	3.69482	13882061	G	A	0.934275	rs2797856	0.011449	0.001	FRMD4A	-	FRMD4A	1	-	-	-	-	-	-	-	-	-
chr10	19240000	19260000	20000	3.59747	19241693	C	T	0.261441	rs2499078	0.013852	0.01	MALRD1	MALRD1	MALRD1	9.376e-21	-	-	-	-	-	-	-	-	-
chr10	20540000	20560000	20000	3.24307	20543985	C	T	0.162123	rs67294054	0.028211	0.01	MIR4675	MIR4675	-	-	-	-	-	-	-	-	-	-	-
chr10	20880000	20900000	20000	3.1813	20898158	G	A	0.350049	rs3758599	0.032162	0.006	NEBL	NEBL	NEBL	1.768e-36	-	-	-	-	-	-	-	-	-
chr10	22280000	22300000	20000	-3.44565	22297990	T	C	0.550633	rs11012933	0.01877	0.002	COMMD3;COMMD3-BMI1	COMMD3;COMMD3-BMI1	COMMD3;COMMD3-BMI1	2.776e-05;0.0015	-	-	-	-	-	-	-	-	-
chr10	22440000	22460000	20000	-5.13342	22440854	C	A	0.537001	rs7921007	0.001556	0.001	SPAG6;LOC100499489	SPAG6;LOC100499489	SPAG6	1.298e-13;NA	-	-	-	-	-	-	-	-	-
chr10	22520000	22540000	20000	3.94997	22525021	T	A	0.42113	rs10734039	0.007111	0.001	PIP4K2A	PIP4K2A	PIP4K2A	0.1416	-	-	-	-	-	-	-	-	-
chr10	25420000	25440000	20000	3.60779	25422040	T	C	0.143622	rs71495453	0.013521	0.003	GPR158	-	GPR158	0.0005506	-	-	-	-	-	-	-	-	-
chr10	25980000	26000000	20000	3.73633	25991168	G	A	0.05112	rs11014887	0.01053	0.009	MYO3A	MYO3A	MYO3A	1.806e-45	-	-	-	-	-	-	-	-	-
chr10	27320000	27340000	20000	-3.82976	27335280	A	AAGG	0.051607	-	0.008724	0.001	ARMC4P1	ARMC4P1	ARMC4P1	-	-	-	-	-	-	-	-	-	-
chr10	29440000	29460000	20000	4.02068	29441635	C	T	0.15482	rs810966	0.006313	0.003	SVIL;SVIL-AS1	SVIL;SVIL-AS1	SVIL;SVIL-AS1	0.000863;NA	-	-	-	-	-	-	-	-	-
chr10	30300000	30320000	20000	3.41206	30307103	G	A	0.110516	rs10826780	0.020133	0.01	MTPAP	MTPAP	MTPAP	0.999	-	-	-	-	-	-	-	-	-
chr10	31220000	31240000	20000	4.94822	31221210	C	T	0.239046	rs2484993	0.001806	0.001	LINC02664	LINC02664	LINC02664	-	-	-	-	-	-	-	-	-	-
chr10	31380000	31400000	20000	4.34866	31380865	C	T	0.083739	rs2839659	0.003894	0.01	LOC100505502;ZEB1	LOC100505502;ZEB1	LOC100505502;ZEB1	NA;0.9667	-	-	-	-	-	-	-	-	-
chr10	31460000	31480000	20000	4.44	31474721	A	G	0.052094	rs578076396	0.003394	0.004	ZEB1	ZEB1	ZEB1	0.9667	-	-	-	-	-	-	-	-	-
chr10	32460000	32480000	20000	3.8446	32477718	G	T	0.148491	rs80292728	0.008458	0.003	CCDC7	CCDC7	CCDC7	3.292e-12	-	-	-	-	-	-	-	-	-
chr10	32700000	32720000	20000	4.77531	32702843	C	T	0.147517	rs148987495	0.002201	0.001	CCDC7	CCDC7	CCDC7	3.292e-12	-	-	-	-	-	-	-	-	-
chr10	35180000	35200000	20000	3.72953	35185493	A	G	0.435735	rs2505639	0.010667	0.005	CREM	-	CREM	0.5088	-	-	-	-	-	-	-	-	-
chr10	38040000	38060000	20000	2.55564	38046250	A	G	0.472249	rs629577	0.120457	0.006	ZNF33A	ZNF33A	ZNF33A	1.972e-09	-	-	-	-	-	-	-	-	-
chr10	45720000	45740000	20000	-3.73769	45736299	A	G	0.051607	rs529936926	0.01049	0.001	AGAP10P;WASHC2C	AGAP10P;WASHC2C	AGAP10P;WASHC2C	NA;NA	-	-	-	-	-	-	-	-	-
chr10	49840000	49860000	20000	7.01126	49847848	A	G	0.168452	rs2579036	0.000403	0.001	PARG	PARG	PARG	0.3921	-	-	-	-	-	-	-	-	-
chr10	52700000	52720000	20000	3.55758	52708798	T	C	0.082765	rs12260589	0.014964	0.007	LOC105378305	-	LOC105378305	-	-	-	-	-	-	-	-	-	-
chr10	58220000	58240000	20000	-4.66369	58236733	C	A	0.757546	rs2486479	0.002532	0.001	IPMK	IPMK	IPMK	0.9626	-	-	-	-	-	-	-	-	-
chr10	68020000	68040000	20000	4.70519	68020701	G	A	0.226874	rs113490463	0.002411	0.001	HERC4;HERC4;POU5F1P5	HERC4;HERC4;POU5F1P5	HERC4	0.9996;0.9996;NA	-	-	-	-	-	-	-	-	-
chr10	68420000	68440000	20000	3.0625	68438270	A	G	0.445959	rs7085079	0.041176	0.006	RUFY2;DNA2;RUFY2;DNA2	RUFY2;DNA2;RUFY2;DNA2	RUFY2;DNA2;RUFY2;DNA2	0.0006784;1.275e-18;0.0006784;1.275e-18	-	-	-	-	-	-	-	-	-
chr10	68500000	68520000	20000	3.64436	68506789	G	T	0.570594	rs2275716	0.012538	0.001	SLC25A16	SLC25A16	SLC25A16	1.209e-06	-	-	-	-	-	-	-	-	-
chr10	73040000	73060000	20000	-3.60051	73056842	T	C	0.336904	rs143691840	0.013739	0.007	P4HA1	P4HA1	P4HA1	0.9317	-	-	-	-	-	-	-	-	-
chr10	73140000	73160000	20000	-4.43949	73151529	TA	T	0.495131	-	0.003411	0.001	ECD;ECD;FAM149B1	ECD;ECD;FAM149B1	ECD;ECD;FAM149B1	2.337e-12;2.337e-12;2.49e-13	-	-	-	-	-	-	-	-	-
chr10	73480000	73500000	20000	-4.50854	73481660	C	A	0.311587	rs11000672	0.003104	0.002	MSS51;PPP3CB;PPP3CB;PPP3CB;PPP3CB-AS1;USP54	MSS51;PPP3CB;PPP3CB;PPP3CB;PPP3CB-AS1;USP54	MSS51;PPP3CB;PPP3CB;PPP3CB;PPP3CB-AS1;USP54	3.276e-11;1;1;1;NA;3.388e-11	-	-	-	-	-	-	-	-	-
chr10	73600000	73620000	20000	-5.04632	73602031	C	A	0.344693	rs7097343	0.001637	0.001	USP54	USP54	USP54	3.388e-11	-	-	-	-	-	-	-	-	-
chr10	79080000	79100000	20000	3.1652	79087393	C	T	0.406524	rs1250002	0.033259	0.01	ZMIZ1	-	ZMIZ1	0.9994	-	-	-	-	-	-	-	-	-
chr10	87900000	87920000	20000	3.80054	87918081	C	T	0.084713	rs12243171	0.009167	0.008	PTEN	-	PTEN	0.2565	-	-	-	-	-	-	-	-	-
chr10	89740000	89760000	20000	4.49302	89748365	C	G	0.050633	rs116339030	0.003201	0.001	KIF20B	KIF20B	KIF20B	3.74e-23	-	-	-	-	-	-	-	-	-
chr10	92500000	92520000	20000	3.71753	92500613	T	G	0.205453	rs12249976	0.010941	0.002	IDE	IDE	IDE	0.006631	-	-	-	-	-	-	-	-	-
chr10	95180000	95200000	20000	4.48027	95180918	C	T	0.159688	rs7080517	0.003265	0.001	ACSM6	ACSM6	ACSM6	-	-	-	-	-	-	-	-	-	-
chr10	96560000	96580000	20000	4.16692	96563557	T	C	0.059883	rs11188829	0.00508	0.001	TM9SF3;PIK3AP1;TM9SF3	TM9SF3;PIK3AP1;TM9SF3	TM9SF3;PIK3AP1;TM9SF3	1;1;1	-	-	-	-	-	-	-	-	-
chr10	97760000	97780000	20000	3.60111	97767186	C	T	0.398734	rs7478323	0.013723	0.003	ZFYVE27;SFRP5;ZFYVE27	ZFYVE27;SFRP5;ZFYVE27	ZFYVE27;SFRP5	1.061e-09;5.184e-06;1.061e-09	-	-	-	-	-	-	-	-	-
chr10	104000000	104020000	20000	5.47458	104006797	CTG	C	0.293087	-	0.001153	0.001	SLK;COL17A1;SLK	SLK;COL17A1;SLK	SLK;COL17A1;SLK	0.3744;2.287e-27;0.3744	-	-	-	-	-	-	-	-	-
chr10	105760000	105780000	20000	4.21636	105778735	G	A	0.105648	rs199910101	0.004636	0.001	LINC02627	-	LINC02627	-	-	-	-	-	-	-	-	-	-
chr10	115900000	115920000	20000	-3.28358	115915397	C	CA	0.055502	-	0.025865	0.006	ATRNL1	-	ATRNL1	0.9991	-	-	-	-	-	-	-	-	-
chr10	120880000	120900000	20000	3.69408	120889970	A	G	0.269231	rs2289337	0.011457	0.008	WDR11	WDR11	WDR11	1.37e-08	-	-	-	-	-	-	-	-	-
chr10	121480000	121500000	20000	3.56198	121483210	T	C	0.597858	rs3135811	0.014811	0.002	FGFR2	FGFR2	FGFR2	0.9973	-	-	-	-	-	-	-	-	-
chr10	122580000	122600000	20000	-3.51915	122580679	AC	A	0.079844	-	0.016021	0.003	DMBT1	DMBT1	DMBT1	4.476e-63	-	-	-	-	-	-	-	-	-
chr10	125640000	125660000	20000	-3.79629	125649910	G	A	0.588121	rs7071499	0.009256	0.005	TEX36	TEX36	TEX36	0.0002149	-	-	-	-	-	-	-	-	-
chr10	133420000	133440000	20000	3.41166	133425645	G	A	0.472249	rs9419058	0.020149	0.001	MTG1;SPRN	MTG1;SPRN	MTG1;SPRN	0.0133;0.2938	-	-	-	-	-	-	-	-	-
chr11	3500000	3520000	20000	3.57567	3502580	T	C	0.508277	rs9667670	0.014352	0.004	LOC101927708	LOC101927708	LOC101927708	-	-	-	-	-	-	-	-	-	-
chr11	7660000	7680000	20000	3.78776	7665286	G	A	0.119279	rs76915129	0.009361	0.003	CYB5R2	CYB5R2	CYB5R2	6.82e-10	-	-	-	-	-	-	-	-	-
chr11	11920000	11940000	20000	4.04021	11926423	T	G	0.052094	rs80078634	0.006168	0.003	USP47	USP47	USP47	1	-	-	-	-	-	-	-	-	-
chr11	18540000	18560000	20000	3.80543	18545986	C	G	0.092989	rs57569990	0.009071	0.002	TSG101;UEVLD;UEVLD	TSG101;UEVLD;UEVLD	TSG101;UEVLD;UEVLD	0.3441;3.723e-07;3.723e-07	-	-	-	-	-	-	-	-	-
chr11	22720000	22740000	20000	4.06299	22732751	G	T	0.227848	rs11026760	0.005934	0.002	GAS2	GAS2	GAS2	0.0008018	-	-	-	-	-	-	-	-	-
chr11	32600000	32620000	20000	4.12122	32603564	A	G	0.15628	rs2450409	0.005507	0.001	CCDC73;EIF3M	CCDC73;EIF3M	CCDC73;EIF3M	4.775e-19;0.01748	-	-	-	-	-	-	-	-	-
chr11	33260000	33280000	20000	5.07007	33276229	C	CTT	0.063291	-	0.001613	0.001	HIPK3	-	HIPK3	0.2773	-	-	-	-	-	-	-	-	-
chr11	34680000	34700000	20000	7.84364	34688268	C	G	0.054528	rs1055398473	0.000234	0.001	EHF	EHF	-	0.7054	-	-	-	-	-	-	-	-	-
chr11	35760000	35780000	20000	4.66096	35774497	C	T	0.089581	rs189338861	0.002548	0.001	TRIM44	TRIM44	TRIM44	0.05381	-	-	-	-	-	-	-	-	-
chr11	47520000	47540000	20000	6.12891	47537265	T	G	0.273126	rs111994526	0.000734	0.001	CELF1;KBTBD4;NDUFS3;PTPMT1	CELF1;KBTBD4;NDUFS3;PTPMT1	CELF1;KBTBD4;NDUFS3;PTPMT1	0.9997;0.2973;0.0005831;0.01268	-	-	-	-	-	-	-	-	-
chr11	48240000	48260000	20000	3.53617	48248276	C	T	0.14557	rs2062786	0.01548	0.004	OR4X2;OR4X1	OR4X2;OR4X1	-	6.74e-09;6.313e-06	-	-	-	-	-	-	-	-	-
chr11	49680000	49700000	20000	1.97669	49698247	A	AT	0.275073	-	0.400168	0.01	LOC440040	-	LOC440040	-	-	-	-	-	-	-	-	-	-
chr11	55880000	55900000	20000	2.76879	55881849	T	TA	0.212756	-	0.077007	0.01	TRIM51	TRIM51	TRIM51	1.383e-08	-	-	-	-	-	-	-	-	-
chr11	56540000	56560000	20000	3.64893	56558112	C	A	0.194742	rs10466676	0.012449	0.003	OR5M11	OR5M11	-	0.0003349	-	-	-	-	-	-	-	-	-
chr11	56820000	56840000	20000	3.60592	56820154	G	A	0.183057	rs11823625	0.013553	0.001	LINC02735	LINC02735	LINC02735	-	-	-	-	-	-	-	-	-	-
chr11	59680000	59700000	20000	-4.789	59680595	T	G	0.55258	rs7116484	0.002169	0.001	PATL1	PATL1	PATL1	0.964	-	-	-	-	-	-	-	-	-
chr11	59760000	59780000	20000	-4.95421	59774628	T	C	0.367575	rs478167	0.001782	0.001	STX3;MRPL16;STX3;CBLIF	STX3;MRPL16;STX3;CBLIF	STX3;MRPL16;STX3;CBLIF	0.0413;2.471e-05;0.0413;NA	-	-	-	-	-	-	-	-	-
chr11	61200000	61220000	20000	3.05644	61205763	G	T	0.92113	rs139366160	0.041733	0.007	PGA3	PGA3	PGA3	0.105	-	-	-	-	-	-	-	-	-
chr11	61300000	61320000	20000	-3.79785	61318027	T	C	0.599318	rs4939513	0.009216	0.006	DDB1	DDB1	DDB1	0.9998	-	-	-	-	-	-	-	-	-
chr11	61440000	61460000	20000	3.96155	61453646	A	G	0.37147	rs729404	0.006942	0.002	CPSF7;SDHAF2;SDHAF2	CPSF7;SDHAF2;SDHAF2	CPSF7;SDHAF2;SDHAF2	0.9987;2.831e-06;2.831e-06	-	-	-	-	-	-	-	-	-
chr11	62580000	62600000	20000	3.16753	62598193	G	A	0.573028	rs2849031	0.033105	0.01	MTA2;TUT1;B3GAT3;EML3;MTA2;ROM1	MTA2;TUT1;B3GAT3;EML3;MTA2;ROM1	MTA2;TUT1;B3GAT3;EML3;MTA2;ROM1	0.7448;4.546e-11;2.71e-08;3.748e-06;0.7448;0.0004122	-	-	-	-	-	-	-	-	-
chr11	62720000	62740000	20000	3.16565	62721444	T	TG	0.514119	-	0.033218	0.005	HNRNPUL2;HNRNPUL2-BSCL2;TTC9C	HNRNPUL2;HNRNPUL2-BSCL2;TTC9C	HNRNPUL2;HNRNPUL2-BSCL2;TTC9C	0.9998;NA;0.0001761	-	-	-	-	-	-	-	-	-
chr11	63060000	63080000	20000	4.00393	63079145	G	A	0.100779	rs61594319	0.006515	0.009	SLC22A24	SLC22A24	-	1.787e-14	-	-	-	-	-	-	-	-	-
chr11	63300000	63320000	20000	4.48376	63313174	C	T	0.059396	rs77362310	0.003249	0.006	SLC22A10	SLC22A10	SLC22A10	1.887e-19	-	-	-	-	-	-	-	-	-
chr11	63980000	64000000	20000	4.02563	63984346	C	T	0.102726	rs61884672	0.006241	0.002	COX8A;MACROD1;OTUB1	COX8A;MACROD1;OTUB1	COX8A;MACROD1;OTUB1	0.1161;0.5691;0.9711	-	-	-	-	-	-	-	-	-
chr11	66260000	66280000	20000	3.47186	66269799	A	G	0.195229	rs10750781	0.017665	0.003	CNIH2;KLC2;RAB1B	CNIH2;KLC2;RAB1B	CNIH2;KLC2;RAB1B	0.9517;0.9751;0.8844	-	-	-	-	-	-	-	-	-
chr11	66380000	66400000	20000	2.85895	66387476	A	G	0.050146	rs142103958	0.063091	0.009	LOC102724064;SLC29A2	LOC102724064;SLC29A2	LOC102724064;SLC29A2	NA;3.231e-14	-	-	-	-	-	-	-	-	-
chr11	67160000	67180000	20000	5.22075	67165282	C	A	0.308179	rs646834	0.001443	0.001	KDM2A	KDM2A	KDM2A	1	-	-	-	-	-	-	-	-	-
chr11	67580000	67600000	20000	3.28048	67580441	TGAGGCA	T	0.130964	-	0.026083	0.004	GSTP1	GSTP1	GSTP1	0.01415	-	-	-	-	-	-	-	-	-
chr11	69060000	69080000	20000	3.63497	69067039	A	G	0.061831	rs73516522	0.012804	0.01	TPCN2	TPCN2	TPCN2	3.124e-10	-	-	-	-	-	-	-	-	-
chr11	71060000	71080000	20000	3.24617	71079623	G	A	0.540409	rs879034194	0.028042	0.008	SHANK2	SHANK2	SHANK2	8.43e-07	-	-	-	-	-	-	-	-	-
chr11	71900000	71920000	20000	-6.11221	71903263	C	T	0.165044	rs57775901	0.00075	0.001	LOC100133315	LOC100133315	LOC100133315	-	-	-	-	-	-	-	-	-	-
chr11	73260000	73280000	20000	-3.40115	73264172	A	T	0.253165	rs12787775	0.020544	0.006	P2RY6	P2RY6	P2RY6	1.531e-06	-	-	-	-	-	-	-	-	-
chr11	74200000	74220000	20000	3.54678	74209058	C	T	0.082279	rs74476248	0.015198	0.009	PPME1	PPME1	PPME1	0.999	-	-	-	-	-	-	-	-	-
chr11	75780000	75800000	20000	-3.6455	75783776	T	C	0.5185	rs2168947	0.012513	0.004	DGAT2;DGAT2;UVRAG;UVRAG-DT;UVRAG	DGAT2;DGAT2;UVRAG;UVRAG-DT	DGAT2;DGAT2;UVRAG;UVRAG-DT;UVRAG	8.364e-12;8.364e-12;0.9894;NA;0.9894	-	-	-	-	-	-	-	-	-
chr11	76120000	76140000	20000	-3.2629	76134299	T	C	0.134859	rs7929964	0.027067	0.008	UVRAG	-	UVRAG	0.9894	-	-	-	-	-	-	-	-	-
chr11	76980000	77000000	20000	3.67779	76994175	C	T	0.070107	rs7938582	0.011796	0.01	ACER3	ACER3	ACER3	0.8746	-	-	-	-	-	-	-	-	-
chr11	77580000	77600000	20000	4.1498	77581962	G	A	0.088608	rs140327325	0.005225	0.001	AQP11	AQP11	AQP11	0.0005302	-	-	-	-	-	-	-	-	-
chr11	78200000	78220000	20000	3.51733	78216990	G	T	0.273612	rs3740677	0.016085	0.005	GAB2;USP35	GAB2;USP35	GAB2;USP35	0.9832;5.485e-07	-	-	-	-	-	-	-	-	-
chr11	78280000	78300000	20000	4.15512	78285357	C	A	0.423077	rs10793294	0.005176	0.006	GAB2	GAB2	GAB2	0.9832	-	-	-	-	-	-	-	-	-
chr11	78460000	78480000	20000	-3.62296	78464941	C	G	0.622201	rs7941159	0.013118	0.008	NARS2	NARS2	NARS2	7.109e-08	-	-	-	-	-	-	-	-	-
chr11	78540000	78560000	20000	3.60243	78551216	G	A	0.265336	rs10899552	0.013699	0.002	LOC101928896;NARS2	LOC101928896;NARS2	LOC101928896;NARS2	NA;7.109e-08	-	-	-	-	-	-	-	-	-
chr11	81920000	81940000	20000	3.26638	81922696	A	T	0.220058	rs11824667	0.026897	0.008	MIR4300HG	-	MIR4300HG	-	-	-	-	-	-	-	-	-	-
chr11	82400000	82420000	20000	-3.5108	82403837	T	G	0.889484	rs2037504	0.016303	0.009	MIR4300HG	MIR4300HG	MIR4300HG	-	-	-	-	-	-	-	-	-	-
chr11	88980000	89000000	20000	3.3535	88986179	T	C	0.230769	rs663903	0.022721	0.003	GRM5	-	GRM5	0.9987	-	-	-	-	-	-	-	-	-
chr11	89200000	89220000	20000	3.51665	89201920	C	T	0.067673	rs12285584	0.016109	0.003	TYR	-	TYR	4.986e-32	-	-	-	-	-	-	-	-	-
chr11	90120000	90140000	20000	-3.19718	90139518	T	C	0.617332	rs2187318	0.031114	0.01	NAALAD2	NAALAD2	NAALAD2	1.428e-20	-	-	-	-	-	-	-	-	-
chr11	94700000	94720000	20000	3.19548	94701468	C	A	0.233204	rs4753611	0.031178	0.003	LOC105369438	LOC105369438	LOC105369438	-	-	-	-	-	-	-	-	-	-
chr11	94760000	94780000	20000	2.95834	94779860	TA	T	0.78481	-	0.05098	0.009	AMOTL1	AMOTL1	AMOTL1	0.001832	-	-	-	-	-	-	-	-	-
chr11	100900000	100920000	20000	3.76983	100915868	G	A	0.091529	rs74425622	0.009853	0.004	ARHGAP42	ARHGAP42	ARHGAP42	1	-	-	-	-	-	-	-	-	-
chr11	102320000	102340000	20000	-3.24082	102327800	A	C	0.082279	rs12288787	0.028421	0.006	BIRC3	BIRC3	BIRC3	0.0656	-	-	-	-	-	-	-	-	-
chr11	107360000	107380000	20000	4.07644	107367730	TG	T	0.15628	-	0.005837	0.001	CWF19L2	-	CWF19L2	3.927e-12	107287884	DEL	55	ACTTAGACTTCTGAGACTTTTAAAAATTTGCCCCAACTATTTCAAGATATTCTTAT	A	0.50878	-79846	FALSE	intergenic (near CWF19L2)
chr11	108040000	108060000	20000	3.77	108042902	AC	A	0.142162	-	0.009836	0.003	CUL5	CUL5	CUL5	1	-	-	-	-	-	-	-	-	-
chr11	108580000	108600000	20000	3.4222	108587683	G	A	0.192308	rs1564582	0.019786	0.005	EXPH5	EXPH5	EXPH5	4.16e-26	-	-	-	-	-	-	-	-	-
chr11	110680000	110700000	20000	-3.45922	110696502	G	C	0.451315	rs12274985	0.01823	0.007	ARHGAP20	ARHGAP20	ARHGAP20	0.02919	-	-	-	-	-	-	-	-	-
chr11	112020000	112040000	20000	4.48536	112022758	T	C	0.134859	rs76858135	0.003241	0.001	DIXDC1;DLAT;DLAT;DLAT;NKAPD1;PIH1D2	DIXDC1;DLAT;DLAT;DLAT;NKAPD1;PIH1D2	DLAT;DLAT;NKAPD1;PIH1D2	7.321e-11;2.3e-08;2.3e-08;2.3e-08;NA;7.546e-09	-	-	-	-	-	-	-	-	-
chr11	117680000	117700000	20000	-3.51233	117689964	T	C	0.118306	rs57550545	0.016263	0.001	DSCAML1	-	DSCAML1	1	-	-	-	-	-	-	-	-	-
chr11	118980000	119000000	20000	3.45152	118987199	C	T	0.822785	rs61902075	0.018544	0.009	CCDC84;FOXR1	CCDC84;FOXR1	CCDC84;FOXR1	5.47e-14;1.551e-06	-	-	-	-	-	-	-	-	-
chr11	119440000	119460000	20000	3.77836	119441304	G	A	0.406524	rs6589744	0.009554	0.005	THY1;USP2-AS1;USP2-AS1	THY1	THY1;USP2-AS1;USP2-AS1	0.0499;NA;NA	-	-	-	-	-	-	-	-	-
chr11	125840000	125860000	20000	4.1786	125853210	T	C	0.066212	rs115563668	0.004959	0.008	PATE4	PATE4	-	0.001423	-	-	-	-	-	-	-	-	-
chr11	126260000	126280000	20000	3.58557	126279021	T	C	0.263389	rs78692113	0.01415	0.007	FAM118B;FOXRED1;SRPRA	FAM118B;FOXRED1;SRPRA	FAM118B;FOXRED1;SRPRA	0.01935;1.987e-16;NA	-	-	-	-	-	-	-	-	-
chr11	134400000	134420000	20000	-3.27545	134406092	G	A	0.179649	rs11223785	0.026365	0.009	B3GAT1	B3GAT1	B3GAT1	0.1352	-	-	-	-	-	-	-	-	-
chr12	4500000	4520000	20000	3.1986	4507735	C	A	0.599318	rs2907499	0.031017	0.01	C12orf4	C12orf4	C12orf4	1.066e-05	-	-	-	-	-	-	-	-	-
chr12	10420000	10440000	20000	5.35452	10430173	G	A	0.133398	rs58170454	0.00129	0.001	KLRC2;KLRC3;KLRC1	KLRC2;KLRC3;KLRC1	KLRC2;KLRC3;KLRC1	4.873e-10;1.715e-06;4.139e-05	-	-	-	-	-	-	-	-	-
chr12	11100000	11120000	20000	7.99494	11109953	A	C	0.100779	rs75165822	0.000202	0.001	PRH1;PRH1-PRR4;PRH1-TAS2R14;PRH1;PRH1-PRR4;PRH1-TAS2R14;TAS2R46;PRH1;PRH1-PRR4;PRH1-TAS2R14;TAS2R43;PRH1;PRH1-PRR4;PRH1-TAS2R14;TAS2R30	PRH1;PRH1-PRR4;PRH1-TAS2R14;TAS2R46;TAS2R43;TAS2R30	PRH1;PRH1-PRR4;PRH1-TAS2R14	0.007224;NA;NA;0.007224;NA;NA;NA;0.007224;NA;NA;NA;0.007224;NA;NA;NA	-	-	-	-	-	-	-	-	-
chr12	13620000	13640000	20000	3.29939	13634431	G	T	0.074489	rs7299327	0.025051	0.005	GRIN2B	-	GRIN2B	1	-	-	-	-	-	-	-	-	-
chr12	29380000	29400000	20000	3.75389	29387375	C	T	0.148491	rs78029948	0.010175	0.002	ERGIC2;OVCH1-AS1	ERGIC2;OVCH1-AS1	ERGIC2;OVCH1-AS1	0.01346;0.4649	-	-	-	-	-	-	-	-	-
chr12	29440000	29460000	20000	3.48959	29448698	G	A	0.143135	rs73278722	0.016948	0.007	OVCH1;OVCH1-AS1	OVCH1	OVCH1;OVCH1-AS1	3.943e-36;0.4649	-	-	-	-	-	-	-	-	-
chr12	31400000	31420000	20000	5.00432	31408156	C	A	0.083739	rs7968408	0.001701	0.001	DENND5B	DENND5B	DENND5B	1	-	-	-	-	-	-	-	-	-
chr12	39680000	39700000	20000	-4.00076	39695457	G	T	0.889971	rs6421198	0.006555	0.003	C12orf40	C12orf40	C12orf40	1.291e-13	-	-	-	-	-	-	-	-	-
chr12	44160000	44180000	20000	-3.81989	44179157	T	C	0.690847	rs2657577	0.008901	0.005	TMEM117	-	TMEM117	2.961e-06	-	-	-	-	-	-	-	-	-
chr12	44240000	44260000	20000	-3.26611	44244427	A	C	0.619766	rs11832219	0.026913	0.008	TMEM117	-	TMEM117	2.961e-06	-	-	-	-	-	-	-	-	-
chr12	49320000	49340000	20000	-3.10318	49323340	C	CT	0.069133	-	0.037814	0.002	C1QL4;LOC101927267;TROAP	C1QL4;LOC101927267;TROAP	C1QL4;LOC101927267;TROAP	0.4244;NA;3.506e-11	-	-	-	-	-	-	-	-	-
chr12	50320000	50340000	20000	3.50588	50320462	A	T	0.331061	rs34614542	0.01644	0.005	FAM186A	FAM186A	FAM186A	8.3e-27	-	-	-	-	-	-	-	-	-
chr12	54420000	54440000	20000	-3.53411	54434977	G	C	0.254138	rs7979588	0.015529	0.003	LOC102724050	-	LOC102724050	-	-	-	-	-	-	-	-	-	-
chr12	55900000	55920000	20000	4.14259	55901760	GAAGT	G	0.639241	-	0.005305	0.005	PYM1	PYM1	PYM1	-	-	-	-	-	-	-	-	-	-
chr12	57300000	57320000	20000	4.53469	57310152	G	A	0.204479	rs7139302	0.002991	0.001	R3HDM2	R3HDM2	R3HDM2	1	-	-	-	-	-	-	-	-	-
chr12	57380000	57400000	20000	3.76275	57390629	C	T	0.05112	rs139083775	0.010046	0.007	R3HDM2	R3HDM2	R3HDM2	1	-	-	-	-	-	-	-	-	-
chr12	58920000	58940000	20000	-3.24534	58930227	G	A	0.19815	rs9645820	0.028082	0.009	LRIG3	LRIG3	-	1.165e-09	-	-	-	-	-	-	-	-	-
chr12	68720000	68740000	20000	4.27526	68722403	A	G	0.176728	rs11177340	0.004281	0.003	NUP107	NUP107	NUP107	2.556e-09	-	-	-	-	-	-	-	-	-
chr12	68820000	68840000	20000	3.18964	68823253	A	AG	0.107108	-	0.031719	0.01	MDM2	MDM2	MDM2	0.9998	-	-	-	-	-	-	-	-	-
chr12	71100000	71120000	20000	3.78639	71117740	C	T	0.115871	rs78086845	0.009401	0.002	TSPAN8	TSPAN8	TSPAN8	0.005513	-	-	-	-	-	-	-	-	-
chr12	73180000	73200000	20000	-3.53669	73194164	A	T	0.450828	rs7306731	0.015448	0.003	LINC02444	-	LINC02444	-	-	-	-	-	-	-	-	-	-
chr12	78080000	78100000	20000	-2.98573	78092943	G	A	0.067673	rs300491	0.04811	0.008	NAV3	-	NAV3	1	-	-	-	-	-	-	-	-	-
chr12	79080000	79100000	20000	-3.17427	79089029	A	G	0.072055	rs17046359	0.032565	0.002	SYT1	-	SYT1	0.6004	-	-	-	-	-	-	-	-	-
chr12	79140000	79160000	20000	-3.11162	79144624	G	T	0.229796	rs12297890	0.037177	0.002	SYT1	-	SYT1	0.6004	-	-	-	-	-	-	-	-	-
chr12	79240000	79260000	20000	3.839	79251917	A	AT	0.716164	-	0.008538	0.003	SYT1	SYT1	SYT1	0.6004	-	-	-	-	-	-	-	-	-
chr12	79600000	79620000	20000	-5.26325	79607743	A	T	0.051607	rs561920979	0.001387	0.001	PAWR	PAWR	PAWR	0.08951	-	-	-	-	-	-	-	-	-
chr12	80360000	80380000	20000	3.87103	80372020	A	G	0.213242	rs1551122	0.008055	0.004	OTOGL	OTOGL	OTOGL	4.701e-52	-	-	-	-	-	-	-	-	-
chr12	82360000	82380000	20000	3.88474	82373897	G	A	0.746835	rs10862482	0.007893	0.004	CCDC59;METTL25;METTL25	CCDC59;METTL25;METTL25	CCDC59;METTL25;METTL25	4.032e-11;9.188e-13;9.188e-13	-	-	-	-	-	-	-	-	-
chr12	82440000	82460000	20000	3.59683	82446508	CAA	C	0.747809	-	0.013876	0.003	METTL25	METTL25	METTL25	9.188e-13	-	-	-	-	-	-	-	-	-
chr12	82660000	82680000	20000	-5.05586	82662375	G	A	0.248783	rs4242869	0.001629	0.001	TMTC2	TMTC2	TMTC2	0.02255	-	-	-	-	-	-	-	-	-
chr12	84860000	84880000	20000	-3.37748	84876089	A	AT	0.055015	-	0.021584	0.008	SLC6A15	SLC6A15	SLC6A15	0.0006038	-	-	-	-	-	-	-	-	-
chr12	85940000	85960000	20000	-2.88419	85942653	A	T	0.523856	rs11117119	0.059817	0.008	MGAT4C	MGAT4C	-	0.0006617	-	-	-	-	-	-	-	-	-
chr12	93180000	93200000	20000	-3.7038	93196500	A	G	0.5	rs1030714	0.011264	0.009	LINC02412;LOC643339	LINC02412	LINC02412;LOC643339	NA;NA	-	-	-	-	-	-	-	-	-
chr12	93660000	93680000	20000	-3.37695	93662372	T	A	0.536514	rs7314568	0.021624	0.003	CRADD	CRADD	CRADD	0.8786	-	-	-	-	-	-	-	-	-
chr12	101140000	101160000	20000	3.05843	101147524	C	T	0.081305	rs200450527	0.041555	0.008	SLC5A8	SLC5A8	SLC5A8	4.996e-16	-	-	-	-	-	-	-	-	-
chr12	107880000	107900000	20000	4.48625	107889542	C	T	0.092502	rs12820279	0.003233	0.001	LOC728739	LOC728739	-	-	-	-	-	-	-	-	-	-	-
chr12	109960000	109980000	20000	4.01763	109969445	G	A	0.06037	rs11069092	0.006353	0.006	GIT2	GIT2	GIT2	0.9979	-	-	-	-	-	-	-	-	-
chr12	110400000	110420000	20000	3.16517	110400586	G	GT	0.140701	-	0.033267	0.01	ANAPC7	ANAPC7	ANAPC7	0.8485	-	-	-	-	-	-	-	-	-
chr12	113400000	113420000	20000	-5.89574	113412576	A	G	0.18111	rs12815112	0.000879	0.001	MIR6762;SLC8B1;TPCN1;SLC8B1;PLBD2;PLBD2;SDS;SDS;SDSL	MIR6762;SLC8B1;TPCN1;SLC8B1;PLBD2;PLBD2;SDS;SDS;SDSL	SLC8B1;TPCN1;SLC8B1;PLBD2;PLBD2;SDS;SDS;SDSL	NA;2.03e-16;0.003978;2.03e-16;1.723e-11;1.723e-11;0.0001392;0.0001392;1.364e-11	-	-	-	-	-	-	-	-	-
chr12	116780000	116800000	20000	3.26661	116781553	C	T	0.470789	rs2132389	0.026865	0.003	RNFT2	-	RNFT2	1.202e-05	-	-	-	-	-	-	-	-	-
chr12	120540000	120560000	20000	4.57656	120544897	G	A	0.093963	rs11065157	0.002854	0.001	COQ5;RNF10;RNF10	COQ5;RNF10;RNF10	COQ5;RNF10;RNF10	2.841e-05;0.1641;0.1641	-	-	-	-	-	-	-	-	-
chr12	121640000	121660000	20000	3.72933	121641988	T	C	0.096884	rs75886182	0.010683	0.005	MORN3;ORAI1	MORN3;ORAI1	MORN3;ORAI1	1.536e-07;1.907e-05	-	-	-	-	-	-	-	-	-
chr12	122860000	122880000	20000	3.4075	122876954	T	C	0.646056	rs3852537	0.020326	0.008	HIP1R;VPS37B	HIP1R;VPS37B	HIP1R;VPS37B	1.457e-15;0.05826	-	-	-	-	-	-	-	-	-
chr12	127280000	127300000	20000	3.29508	127289904	C	T	0.126095	rs10773385	0.025269	0.007	LINC02376	LINC02376	LINC02376	-	-	-	-	-	-	-	-	-	-
chr12	127900000	127920000	20000	3.51051	127909826	G	A	0.121227	rs10734950	0.016327	0.009	LINC00507;LINC00508	LINC00507	LINC00507;LINC00508	NA;NA	-	-	-	-	-	-	-	-	-
chr12	132240000	132260000	20000	3.24166	132254299	T	C	0.722493	rs28620937	0.028365	0.007	GALNT9	GALNT9	GALNT9	0.005241	-	-	-	-	-	-	-	-	-
chr13	18840000	18860000	20000	-3.481	18849796	A	G	0.591529	rs3963841	0.017254	0.003	ANKRD20A9P	ANKRD20A9P	ANKRD20A9P	-	-	-	-	-	-	-	-	-	-
chr13	19860000	19880000	20000	3.47857	19866254	GAATT	G	0.253651	-	0.017367	0.007	ZMYM5	ZMYM5	ZMYM5	0.0001666	-	-	-	-	-	-	-	-	-
chr13	20000000	20020000	20000	4.20417	20017615	C	CT	0.218111	-	0.004789	0.008	ZMYM2	ZMYM2	ZMYM2	0.6665	-	-	-	-	-	-	-	-	-
chr13	20520000	20540000	20000	3.40867	20527708	C	T	0.260954	rs9509268	0.02027	0.005	CRYL1	CRYL1	CRYL1	3.719e-06	-	-	-	-	-	-	-	-	-
chr13	21540000	21560000	20000	3.92737	21548950	G	A	0.179649	rs9509789	0.007369	0.007	MICU2	-	MICU2	9.722e-21	-	-	-	-	-	-	-	-	-
chr13	24580000	24600000	20000	3.42543	24592673	G	T	0.062804	rs142279518	0.019665	0.006	TPTE2P6	TPTE2P6	TPTE2P6	-	-	-	-	-	-	-	-	-	-
chr13	26540000	26560000	20000	3.57722	26556379	A	G	0.24148	rs4769504	0.014327	0.004	WASF3	WASF3	WASF3	0.5402	-	-	-	-	-	-	-	-	-
chr13	27220000	27240000	20000	4.92731	27228681	CT	C	0.073028	-	0.001879	0.001	USP12-AS2;LINC00412	USP12-AS2;LINC00412	USP12-AS2;LINC00412	NA;NA	-	-	-	-	-	-	-	-	-
chr13	32700000	32720000	20000	-4.93288	32703489	C	T	0.927945	rs597860	0.001854	0.001	PDS5B	PDS5B	PDS5B	1	-	-	-	-	-	-	-	-	-
chr13	33560000	33580000	20000	-3.6825	33575251	C	A	0.353944	rs1928393	0.011691	0.001	STARD13	-	STARD13	2.352e-08	-	-	-	-	-	-	-	-	-
chr13	34480000	34500000	20000	3.41547	34485061	G	A	0.294547	rs1207476026	0.019987	0.005	LINC00457;LINC02343	-	LINC00457;LINC02343	NA;NA	-	-	-	-	-	-	-	-	-
chr13	37740000	37760000	20000	3.78311	37745291	G	A	0.141675	rs78603832	0.009458	0.007	TRPC4	TRPC4	TRPC4	0.482	-	-	-	-	-	-	-	-	-
chr13	52540000	52560000	20000	-3.36164	52545567	C	A	0.149951	rs74087336	0.022261	0.002	TPTE2P3	TPTE2P3	TPTE2P3	-	-	-	-	-	-	-	-	-	-
chr13	57160000	57180000	20000	-2.22819	57173580	C	T	0.180623	rs9597529	0.245622	0.008	PRR20A;PRR20B;PRR20C;PRR20D;PRR20E	PRR20A;PRR20B;PRR20C;PRR20D;PRR20E	PRR20A;PRR20B;PRR20C;PRR20D;PRR20E	NA;NA;NA;NA;NA	-	-	-	-	-	-	-	-	-
chr13	62700000	62720000	20000	3.50753	62709281	A	T	0.315482	rs9539552	0.016408	0.007	LINC00448	LINC00448	LINC00448	-	-	-	-	-	-	-	-	-	-
chr13	63740000	63760000	20000	-3.63416	63746034	A	C	0.577897	rs9564103	0.012812	0.002	OR7E156P	OR7E156P	OR7E156P	-	-	-	-	-	-	-	-	-	-
chr13	78460000	78480000	20000	-4.49832	78474189	C	G	0.937196	rs9544810	0.003169	0.001	OBI1-AS1	-	OBI1-AS1	-	-	-	-	-	-	-	-	-	-
chr13	79360000	79380000	20000	5.76144	79373977	G	GA	0.898734	-	0.000959	0.001	RBM26	RBM26	RBM26	1	-	-	-	-	-	-	-	-	-
chr13	91700000	91720000	20000	-3.80417	91702785	T	C	0.54187	rs191480	0.009103	0.004	GPC5	-	GPC5	3.986e-10	-	-	-	-	-	-	-	-	-
chr13	110240000	110260000	20000	3.24399	110246523	T	C	0.509737	rs614282	0.028147	0.01	COL4A1	COL4A1	COL4A1	1	-	-	-	-	-	-	-	-	-
chr13	111640000	111660000	20000	3.97322	111641899	A	G	0.272152	rs7999561	0.006797	0.004	LINC02337	LINC02337	LINC02337	-	-	-	-	-	-	-	-	-	-
chr13	114040000	114060000	20000	5.26028	114041265	C	A	0.256086	rs9525346	0.001395	0.001	RASA3	RASA3	RASA3	1.911e-10	-	-	-	-	-	-	-	-	-
chr14	20220000	20240000	20000	-3.68695	20235067	A	G	0.527751	rs200453220	0.01161	0.005	OR11H6;OR11H7	OR11H6;OR11H7	-	0.001043;NA	-	-	-	-	-	-	-	-	-
chr14	20460000	20480000	20000	-3.50805	20477412	G	A	0.093963	rs17883795	0.0164	0.007	PIP4P1;PNP	PIP4P1;PNP	PIP4P1;PNP	NA;6.999e-06	-	-	-	-	-	-	-	-	-
chr14	23940000	23960000	20000	-3.51542	23955519	T	C	0.158715	rs776954421	0.016158	0.004	DHRS4;DHRS4-AS1	DHRS4;DHRS4-AS1	DHRS4;DHRS4-AS1	1.022e-05;NA	-	-	-	-	-	-	-	-	-
chr14	26480000	26500000	20000	5.50344	26495743	G	A	0.168452	rs178200	0.001129	0.001	NOVA1	NOVA1	NOVA1	0.9962	-	-	-	-	-	-	-	-	-
chr14	30700000	30720000	20000	4.20916	30711498	T	C	0.069133	rs74691981	0.004733	0.001	SCFD1	SCFD1	SCFD1	0.9996	-	-	-	-	-	-	-	-	-
chr14	34420000	34440000	20000	-3.8692	34420962	T	C	0.675755	rs28654922	0.008103	0.003	SPTSSA	SPTSSA	SPTSSA	0.6458	-	-	-	-	-	-	-	-	-
chr14	34820000	34840000	20000	3.47027	34827415	G	C	0.072055	rs8020967	0.017762	0.003	BAZ1A	BAZ1A	BAZ1A	1	-	-	-	-	-	-	-	-	-
chr14	35660000	35680000	20000	-4.32805	35670651	A	G	0.646056	rs10143752	0.004056	0.002	RALGAPA1	RALGAPA1	RALGAPA1	1	-	-	-	-	-	-	-	-	-
chr14	39160000	39180000	20000	3.20269	39170788	C	G	0.122687	rs12433305	0.030791	0.007	PNN;TRAPPC6B	PNN;TRAPPC6B	PNN;TRAPPC6B	0.1126;0.0001528	-	-	-	-	-	-	-	-	-
chr14	44900000	44920000	20000	-3.63702	44912439	T	C	0.544304	rs56386358	0.012771	0.001	C14orf28;LOC101927418	C14orf28;LOC101927418	C14orf28;LOC101927418	2.218e-10;NA	-	-	-	-	-	-	-	-	-
chr14	45020000	45040000	20000	-3.79572	45026861	G	A	0.398247	rs8015453	0.009264	0.008	TOGARAM1	TOGARAM1	TOGARAM1	-	-	-	-	-	-	-	-	-	-
chr14	49820000	49840000	20000	4.63588	49837626	T	C	0.701071	rs3100901	0.002604	0.001	NEMF	NEMF	NEMF	0.0003579	-	-	-	-	-	-	-	-	-
chr14	52520000	52540000	20000	-4.61101	52527613	A	C	0.458617	rs1563673	0.002693	0.001	TXNDC16	TXNDC16	TXNDC16	9.949e-06	-	-	-	-	-	-	-	-	-
chr14	53100000	53120000	20000	4.27919	53114577	G	A	0.1037	rs34305033	0.004249	0.003	DDHD1	DDHD1	DDHD1	0.902	-	-	-	-	-	-	-	-	-
chr14	57720000	57740000	20000	3.00595	57720825	C	A	0.089581	rs78443983	0.046199	0.009	SLC35F4	-	SLC35F4	0.008593	-	-	-	-	-	-	-	-	-
chr14	61780000	61800000	20000	-3.76359	61789226	A	G	0.468841	rs11158361	0.010022	0.01	SNAPC1	SNAPC1	SNAPC1	2.363e-16	-	-	-	-	-	-	-	-	-
chr14	63380000	63400000	20000	-3.52553	63381503	G	C	0.687439	rs2356515	0.015835	0.006	PPP2R5E	PPP2R5E	PPP2R5E	1	-	-	-	-	-	-	-	-	-
chr14	63520000	63540000	20000	-3.57343	63530484	T	C	0.697663	rs1255777	0.01444	0.003	PPP2R5E;LOC112268140;PPP2R5E	PPP2R5E;LOC112268140;PPP2R5E	PPP2R5E	1;NA;1	-	-	-	-	-	-	-	-	-
chr14	63700000	63720000	20000	-4.41618	63711212	C	G	0.236125	rs113406905	0.003548	0.002	SGPP1	SGPP1	SGPP1	0.0001389	-	-	-	-	-	-	-	-	-
chr14	67220000	67240000	20000	4.20194	67234451	C	A	0.172347	rs1290900	0.004805	0.001	FAM71D	FAM71D	FAM71D	-	-	-	-	-	-	-	-	-	-
chr14	67280000	67300000	20000	-4.76256	67293821	T	G	0.79406	rs7141756	0.002241	0.001	MPP5;ATP6V1D;MPP5;ATP6V1D;EIF2S1;EIF2S1;PLEK2	MPP5;ATP6V1D;MPP5;ATP6V1D;EIF2S1;EIF2S1;PLEK2	MPP5;ATP6V1D;MPP5;ATP6V1D;EIF2S1;EIF2S1;PLEK2	0.2351;4.506e-05;0.2351;4.506e-05;0.9703;0.9703;5.286e-09	-	-	-	-	-	-	-	-	-
chr14	68320000	68340000	20000	3.66877	68326987	C	T	0.193281	rs7150988	0.011981	0.004	RAD51B	-	RAD51B	2.079e-15	-	-	-	-	-	-	-	-	-
chr14	72460000	72480000	20000	3.52074	72464023	G	T	0.144109	rs7154733	0.015964	0.002	RGS6	RGS6	RGS6	0.4419	-	-	-	-	-	-	-	-	-
chr14	73680000	73700000	20000	4.53088	73685348	A	G	0.050146	rs73297419	0.002999	0.001	DNAL1	DNAL1	DNAL1	0.00888	-	-	-	-	-	-	-	-	-
chr14	75920000	75940000	20000	3.63336	75931386	C	T	0.760467	rs6574261	0.012844	0.001	TTLL5;TGFB3;TTLL5	TTLL5;TGFB3;TTLL5	TTLL5;TGFB3;TTLL5	2.922e-22;0.9873;2.922e-22	-	-	-	-	-	-	-	-	-
chr14	77440000	77460000	20000	3.76465	77442245	A	G	0.157741	rs11625365	0.009974	0.003	NOXRED1;VIPAS39;AHSA1;VIPAS39	NOXRED1;VIPAS39;AHSA1;VIPAS39	NOXRED1;VIPAS39;AHSA1;VIPAS39	0.02478;7.261e-10;0.999;7.261e-10	-	-	-	-	-	-	-	-	-
chr14	79260000	79280000	20000	-3.56164	79272872	A	T	0.16261	rs8014036	0.014819	0.005	NRXN3	-	NRXN3	1	-	-	-	-	-	-	-	-	-
chr14	89780000	89800000	20000	3.66534	89790859	C	T	0.096884	rs11623848	0.012038	0.004	EFCAB11	EFCAB11	EFCAB11	0.0002317	-	-	-	-	-	-	-	-	-
chr14	89960000	89980000	20000	-3.76946	89972293	G	GAA	0.887537	-	0.009861	0.008	TDP1	TDP1	TDP1	1.265e-17	-	-	-	-	-	-	-	-	-
chr14	90220000	90240000	20000	3.8403	90237369	T	C	0.160175	rs12889902	0.00853	0.001	PSMC1	PSMC1	PSMC1	0.9994	-	-	-	-	-	-	-	-	-
chr14	92060000	92080000	20000	4.10741	92066015	A	C	0.078871	rs35865969	0.005604	0.002	ATXN3;TRIP11;ATXN3	ATXN3;TRIP11;ATXN3	ATXN3	0.1057;1.714e-12;0.1057	-	-	-	-	-	-	-	-	-
chr14	93260000	93280000	20000	3.7157	93265652	C	T	0.133398	rs140596334	0.010973	0.007	BTBD7	BTBD7	BTBD7	0.0001076	-	-	-	-	-	-	-	-	-
chr14	100020000	100040000	20000	3.36101	100031649	T	C	0.300876	rs1190983	0.022293	0.003	EVL	-	EVL	0.9976	-	-	-	-	-	-	-	-	-
chr14	100360000	100380000	20000	3.20681	100365915	C	T	0.12999	rs724392	0.030453	0.01	WARS1;WDR25	WARS1;WDR25	WARS1;WDR25	NA;2.145e-05	-	-	-	-	-	-	-	-	-
chr14	101700000	101720000	20000	-4.45841	101705705	C	A	0.235638	rs72713692	0.003354	0.001	LINC00239;PPP2R5C	LINC00239;PPP2R5C	LINC00239;PPP2R5C	NA;0.9707	-	-	-	-	-	-	-	-	-
chr14	102620000	102640000	20000	3.6651	102624336	T	G	0.09445	rs10140434	0.012046	0.009	RCOR1	-	RCOR1	0.9999	-	-	-	-	-	-	-	-	-
chr14	103780000	103800000	20000	4.07131	103788548	G	C	0.106621	rs28402277	0.00587	0.001	PPP1R13B	PPP1R13B	PPP1R13B	0.9981	-	-	-	-	-	-	-	-	-
chr15	23960000	23980000	20000	3.41523	23965419	C	T	0.204966	rs7177660	0.019996	0.01	PWRN4	PWRN4	PWRN4	-	-	-	-	-	-	-	-	-	-
chr15	24560000	24580000	20000	-3.73332	24561913	T	C	0.783836	rs8038318	0.010627	0.008	PWRN1	PWRN1	PWRN1	-	-	-	-	-	-	-	-	-	-
chr15	30960000	30980000	20000	3.43416	30967454	T	C	0.244401	rs1880499	0.019213	0.005	FAN1;MTMR10;MTMR10	FAN1;MTMR10;MTMR10	FAN1;MTMR10;MTMR10	1.651e-25;1.891e-07;1.891e-07	-	-	-	-	-	-	-	-	-
chr15	41360000	41380000	20000	4.2095	41379535	TTTTA	T	0.05258	-	0.004717	0.003	NUSAP1	NUSAP1	NUSAP1	0.04567	-	-	-	-	-	-	-	-	-
chr15	42160000	42180000	20000	3.48153	42176419	A	G	0.114898	rs4924629	0.017246	0.008	VPS39;MIR627;VPS39	VPS39;MIR627;VPS39	VPS39	1.783e-11;NA;1.783e-11	-	-	-	-	-	-	-	-	-
chr15	42520000	42540000	20000	4.60856	42528253	C	T	0.183544	rs9302112	0.002717	0.001	SNAP23;LRRC57;SNAP23;HAUS2;LRRC57	SNAP23;LRRC57;SNAP23;HAUS2;LRRC57	SNAP23;HAUS2;LRRC57	0.9241;0.001304;0.9241;3.383e-06;0.001304	-	-	-	-	-	-	-	-	-
chr15	44280000	44300000	20000	-4.00489	44299967	A	G	0.252191	rs114265131	0.006474	0.001	CASC4	CASC4	CASC4	7.16e-05	-	-	-	-	-	-	-	-	-
chr15	44620000	44640000	20000	-4.84037	44620702	A	AT	0.194255	-	0.002032	0.001	EIF3J;SPG11;SPG11	EIF3J;SPG11;SPG11	EIF3J;SPG11;SPG11	0.8566;1.601e-39;1.601e-39	-	-	-	-	-	-	-	-	-
chr15	44720000	44740000	20000	3.27991	44729029	G	T	0.575463	rs2290330	0.026131	0.007	LOC100419583;TRIM69	LOC100419583;TRIM69	LOC100419583;TRIM69	NA;2.573e-09	-	-	-	-	-	-	-	-	-
chr15	48140000	48160000	20000	-3.5858	48141297	A	G	0.768257	rs2470102	0.014126	0.008	MYEF2;SLC24A5	MYEF2;SLC24A5	MYEF2;SLC24A5	0.6345;5.15e-10	-	-	-	-	-	-	-	-	-
chr15	48340000	48360000	20000	4.13913	48340956	C	T	0.183544	rs11637235	0.005346	0.001	SLC12A1;DUT	SLC12A1;DUT	SLC12A1;DUT	6.681e-17;0.001274	-	-	-	-	-	-	-	-	-
chr15	56140000	56160000	20000	4.99751	56153102	C	T	0.156767	rs34044869	0.001725	0.001	RFX7	RFX7	RFX7	1	-	-	-	-	-	-	-	-	-
chr15	59620000	59640000	20000	3.50264	59622673	A	G	0.826193	rs7177007	0.016512	0.006	GCNT3;GTF2A2	GCNT3;GTF2A2	GTF2A2	1.121e-08;0.02606	-	-	-	-	-	-	-	-	-
chr15	59680000	59700000	20000	3.6584	59682259	G	A	0.528724	rs6151487	0.012215	0.006	BNIP2	BNIP2	BNIP2	6.464e-05	-	-	-	-	-	-	-	-	-
chr15	60340000	60360000	20000	3.64118	60352264	T	A	0.37926	rs12900365	0.01265	0.006	ANXA2	ANXA2	ANXA2	9.773e-05	-	-	-	-	-	-	-	-	-
chr15	64760000	64780000	20000	3.87784	64761909	T	C	0.055988	rs145594210	0.00795	0.003	RBPMS2;MIR1272;RBPMS2	RBPMS2;MIR1272;RBPMS2	RBPMS2	0.8768;NA;0.8768	-	-	-	-	-	-	-	-	-
chr15	65480000	65500000	20000	3.94257	65487445	G	A	0.142648	rs409987	0.0072	0.008	DPP8	DPP8	DPP8	0.9979	-	-	-	-	-	-	-	-	-
chr15	65980000	66000000	20000	-2.91022	65984805	A	T	0.139727	rs11630302	0.056576	0.01	MEGF11	MEGF11	MEGF11	2.367e-30	-	-	-	-	-	-	-	-	-
chr15	66340000	66360000	20000	6.23707	66359866	T	C	0.203019	rs75123902	0.000685	0.001	DIS3L;TIPIN;SCARNA14;TIPIN	DIS3L;TIPIN;SCARNA14;TIPIN	DIS3L;TIPIN;TIPIN	1.417e-18;0.0001604;NA;0.0001604	-	-	-	-	-	-	-	-	-
chr15	72720000	72740000	20000	3.52701	72726423	C	CT	0.658715	-	0.015755	0.006	BBS4	BBS4	BBS4	1.455e-16	-	-	-	-	-	-	-	-	-
chr15	73460000	73480000	20000	-3.31064	73470158	C	A	0.375852	rs73442080	0.024478	0.01	REC114	REC114	REC114	-	-	-	-	-	-	-	-	-	-
chr15	73500000	73520000	20000	-3.2386	73509289	G	GTTGT	0.395813	-	0.028526	0.004	REC114	-	REC114	-	-	-	-	-	-	-	-	-	-
chr15	75240000	75260000	20000	-3.85881	75255643	CT	C	0.067186	-	0.008216	0.001	C15orf39;LOC105376731;GOLGA6C	C15orf39;LOC105376731;GOLGA6C	C15orf39;LOC105376731;GOLGA6C	0.005406;NA;0.001001	-	-	-	-	-	-	-	-	-
chr15	75280000	75300000	20000	-3.91826	75293532	G	C	0.114411	rs372692743	0.00745	0.001	GOLGA6D	GOLGA6D	GOLGA6D	9.159e-08	-	-	-	-	-	-	-	-	-
chr15	76240000	76260000	20000	3.76432	76243402	C	T	0.201558	rs2456070	0.00999	0.001	ETFA;ETFA;TYRO3P	ETFA;TYRO3P	ETFA	0.002922;0.002922;NA	-	-	-	-	-	-	-	-	-
chr15	77040000	77060000	20000	-3.26261	77040602	C	CAGG	0.148978	-	0.027115	0.005	TSPAN3	TSPAN3	TSPAN3	0.05976	-	-	-	-	-	-	-	-	-
chr15	84980000	85000000	20000	3.14732	84996743	T	C	0.133398	rs111349730	0.034436	0.006	PDE8A	PDE8A	PDE8A	0.000115	-	-	-	-	-	-	-	-	-
chr15	85020000	85040000	20000	3.35815	85039305	T	C	0.132911	rs73446126	0.022447	0.006	PDE8A	-	PDE8A	0.000115	-	-	-	-	-	-	-	-	-
chr15	90640000	90660000	20000	-3.63063	90652970	C	T	0.334469	rs76750851	0.0129	0.001	CRTC3;CRTC3-AS1	CRTC3;CRTC3-AS1	CRTC3;CRTC3-AS1	0.8659;NA	-	-	-	-	-	-	-	-	-
chr15	90860000	90880000	20000	3.13119	90875868	C	T	0.082279	rs16944971	0.03575	0.01	FURIN	FURIN	FURIN	0.9999	-	-	-	-	-	-	-	-	-
chr15	92040000	92060000	20000	3.46251	92045213	G	C	0.134372	rs55986834	0.018077	0.008	SLCO3A1	-	SLCO3A1	0.3896	-	-	-	-	-	-	-	-	-
chr15	100360000	100380000	20000	3.29988	100370290	C	T	0.349075	rs36191484	0.025035	0.003	CERS3-AS1	CERS3-AS1	CERS3-AS1	-	-	-	-	-	-	-	-	-	-
chr16	2440000	2460000	20000	3.57361	2444474	G	C	0.757059	rs11647929	0.014432	0.003	ABCA17P;ABCA17P;CCNF;CCNF;MIR6767	ABCA17P;ABCA17P;CCNF;CCNF;MIR6767	ABCA17P;ABCA17P;CCNF;CCNF	NA;NA;0.1268;0.1268;NA	-	-	-	-	-	-	-	-	-
chr16	3220000	3240000	20000	3.69184	3238979	G	A	0.946933	rs1237346	0.011522	0.002	ZNF200	ZNF200	ZNF200	1.796e-06	-	-	-	-	-	-	-	-	-
chr16	4640000	4660000	20000	-3.57604	4645961	T	C	0.252191	rs13337461	0.014344	0.002	MGRN1	MGRN1	MGRN1	0.1039	-	-	-	-	-	-	-	-	-
chr16	6780000	6800000	20000	4.1766	6781677	C	G	0.055502	rs76244387	0.004991	0.003	RBFOX1	-	RBFOX1	0.9526	-	-	-	-	-	-	-	-	-
chr16	8820000	8840000	20000	3.85733	8833428	C	T	0.073028	rs142091058	0.00824	0.006	PMM2	-	PMM2	1.407e-17	-	-	-	-	-	-	-	-	-
chr16	11920000	11940000	20000	2.95511	11926018	T	A	0.12074	rs143153370	0.051351	0.008	NPIPB2	NPIPB2	NPIPB2	-	-	-	-	-	-	-	-	-	-
chr16	18860000	18880000	20000	3.77324	18861043	T	C	0.087634	rs35295984	0.00974	0.01	SMG1	SMG1	SMG1	1	-	-	-	-	-	-	-	-	-
chr16	20480000	20500000	20000	-4.08485	20489132	A	G	0.056962	rs150113571	0.005781	0.001	ACSM2A	ACSM2A	ACSM2A	3.275e-23	-	-	-	-	-	-	-	-	-
chr16	20520000	20540000	20000	-2.93324	20533957	A	C	0.089094	rs56531142	0.053778	0.005	ACSM2B	ACSM2B	ACSM2B	6.269e-26	-	-	-	-	-	-	-	-	-
chr16	35120000	35140000	20000	2.05806	35123031	C	T	0.793087	rs409110	0.344446	0.001	UBE2MP1	UBE2MP1	-	-	-	-	-	-	-	-	-	-	-
chr16	35540000	35560000	20000	-2.50489	35541576	G	A	0.152872	rs59970187	0.134647	0.001	FRG2DP;TP53TG3HP	FRG2DP;TP53TG3HP	FRG2DP;TP53TG3HP	NA;NA	-	-	-	-	-	-	-	-	-
chr16	46620000	46640000	20000	2.76291	46630248	G	A	0.806719	rs9935497	0.078095	0.003	SHCBP1;VPS35	SHCBP1;VPS35	SHCBP1	9.381e-08;0.9692	-	-	-	-	-	-	-	-	-
chr16	48200000	48220000	20000	-3.47785	48219294	T	C	0.409932	rs28481895	0.017391	0.002	ABCC11	ABCC11	ABCC11	3.988e-46	-	-	-	-	-	-	-	-	-
chr16	48260000	48280000	20000	-3.56771	48264178	G	A	0.347128	rs9938523	0.014666	0.005	LONP2	LONP2	LONP2	4.241e-28	-	-	-	-	-	-	-	-	-
chr16	53180000	53200000	20000	-4.59388	53198101	C	T	0.57887	rs4784298	0.002766	0.003	CHD9	CHD9	CHD9	1	-	-	-	-	-	-	-	-	-
chr16	58560000	58580000	20000	3.69257	58569846	C	T	0.269718	rs56861496	0.011497	0.006	CNOT1	CNOT1	CNOT1	1	-	-	-	-	-	-	-	-	-
chr16	59980000	60000000	20000	-4.18045	59993142	T	C	0.244888	rs12445481	0.004926	0.002	LINC02141	-	LINC02141	-	-	-	-	-	-	-	-	-	-
chr16	66760000	66780000	20000	-3.46656	66777734	C	T	0.627069	rs363160	0.017923	0.01	TERB1	TERB1	TERB1	-	-	-	-	-	-	-	-	-	-
chr16	67260000	67280000	20000	-2.61559	67268176	CT	C	0.071081	-	0.106403	0.004	PLEKHG4;SLC9A5	PLEKHG4;SLC9A5	PLEKHG4;SLC9A5	1.098e-16;1.799e-08	-	-	-	-	-	-	-	-	-
chr16	74340000	74360000	20000	-3.6787	74350704	T	A	0.06962	rs763966236	0.011739	0.002	LOC283922	LOC283922	LOC283922	-	-	-	-	-	-	-	-	-	-
chr16	80280000	80300000	20000	3.5834	80281366	T	C	0.090068	rs10514491	0.01419	0.007	LOC102724084	-	LOC102724084	-	-	-	-	-	-	-	-	-	-
chr16	81980000	82000000	20000	-3.5702	81982521	T	C	0.580818	rs6564955	0.01461	0.003	SDR42E1	SDR42E1	-	1.562e-09	-	-	-	-	-	-	-	-	-
chr16	86220000	86240000	20000	3.18409	86236373	GA	G	0.131451	-	0.031977	0.01	LINC01081	LINC01081	LINC01081	-	-	-	-	-	-	-	-	-	-
chr16	89560000	89580000	20000	-3.75313	89564778	A	G	0.054041	rs59013041	0.010191	0.001	CPNE7;RPL13;SNORD68	CPNE7;RPL13;SNORD68	CPNE7;RPL13	4.274e-24;0.9506;NA	-	-	-	-	-	-	-	-	-
chr17	1060000	1080000	20000	3.82135	1061381	C	T	0.636806	rs9891653	0.008885	0.003	ABR	ABR	ABR	0.6274	-	-	-	-	-	-	-	-	-
chr17	3640000	3660000	20000	3.93153	3658456	T	C	0.351509	rs12325801	0.007329	0.001	SHPK;CTNS;SHPK;CTNS;CTNS;EMC6;P2RX5;P2RX5-TAX1BP3;TAX1BP3	SHPK;CTNS;SHPK;CTNS;CTNS;EMC6;P2RX5;P2RX5-TAX1BP3;TAX1BP3	SHPK;CTNS;SHPK;CTNS;CTNS;EMC6;P2RX5;P2RX5-TAX1BP3;TAX1BP3	7.221e-13;0.0003092;7.221e-13;0.0003092;0.0003092;0.523;2.855e-13;NA;0.005243	3656047	INS	156	T	TGCCAGTCCTCACCCCTGGCCCTGCCATGCCCTTCCACCCCCGCCAGCCCTCACCCCCTGCCCTGCCCCTCCACCCCTCGCCAGTCCTCGCCCCTGGCCCTGCCATGCCCTTCCACCCCCGCCAGCCCTCACCCCCTGCCCTGCCCCTCCACCCCTC	0.747442	-2409	TRUE	intronic
chr17	3760000	3780000	20000	-4.73196	3771538	T	C	0.101753	rs575525215	0.002306	0.001	ITGAE	ITGAE	ITGAE	3.92e-20	-	-	-	-	-	-	-	-	-
chr17	5180000	5200000	20000	3.25387	5194278	G	A	0.096397	rs62072760	0.027663	0.007	LOC100130950;ZNF594	LOC100130950;ZNF594	LOC100130950;ZNF594	NA;9.263e-05	-	-	-	-	-	-	-	-	-
chr17	14180000	14200000	20000	3.70856	14185253	A	G	0.198637	rs8071359	0.011143	0.004	COX10	COX10	COX10	0.08405	-	-	-	-	-	-	-	-	-
chr17	19860000	19880000	20000	-4.24161	19864410	A	G	0.320837	rs281344	0.004507	0.001	ULK2	ULK2	ULK2	1.877e-08	-	-	-	-	-	-	-	-	-
chr17	20860000	20880000	20000	4.20045	20877436	T	C	0.055015	rs73982336	0.00483	0.001	CCDC144NL;CCDC144NL-AS1	CCDC144NL;CCDC144NL-AS1	CCDC144NL;CCDC144NL-AS1	9.048e-14;NA	-	-	-	-	-	-	-	-	-
chr17	21320000	21340000	20000	-4.25507	21326304	G	A	0.184031	rs74654511	0.004394	0.001	MAP2K3	MAP2K3	MAP2K3	0.02201	-	-	-	-	-	-	-	-	-
chr17	29380000	29400000	20000	3.54301	29382356	A	G	0.222493	rs7221945	0.015271	0.005	MIR4523;TAOK1	MIR4523;TAOK1	TAOK1	NA;0.9979	-	-	-	-	-	-	-	-	-
chr17	29500000	29520000	20000	5.78007	29514166	A	G	0.251704	rs9898519	0.000951	0.001	TAOK1	TAOK1	TAOK1	0.9979	-	-	-	-	-	-	-	-	-
chr17	29760000	29780000	20000	4.95389	29762628	T	C	0.05112	rs114793963	0.00179	0.001	SSH2	-	SSH2	0.9968	-	-	-	-	-	-	-	-	-
chr17	30420000	30440000	20000	4.1712	30426762	G	T	0.100292	rs7220541	0.005055	0.002	CPD	CPD	CPD	0.0007411	-	-	-	-	-	-	-	-	-
chr17	30780000	30800000	20000	3.93784	30799933	G	A	0.169912	rs6505211	0.00724	0.003	CRLF3;SUZ12P1	CRLF3;SUZ12P1	CRLF3;SUZ12P1	0.0004797;NA	-	-	-	-	-	-	-	-	-
chr17	31940000	31960000	20000	-3.7736	31956394	G	A	0.082279	rs113448273	0.009707	0.002	SUZ12	SUZ12	SUZ12	1	-	-	-	-	-	-	-	-	-
chr17	35580000	35600000	20000	4.33027	35590935	G	A	0.421616	rs161184	0.004015	0.001	PEX12;SLFN14;SNHG30;SNORD7;AP2B1	PEX12;SLFN14;SNHG30;SNORD7;AP2B1	PEX12;SLFN14;SNHG30;AP2B1	9.484e-16;3.513e-09;NA;NA;0.9983	-	-	-	-	-	-	-	-	-
chr17	35880000	35900000	20000	-3.77501	35880776	C	T	0.410419	rs2107538	0.009691	0.004	TAF15;HEATR9;TAF15;CCL5;HEATR9;CCL5	TAF15;HEATR9;TAF15;CCL5;HEATR9;CCL5	TAF15;HEATR9;TAF15;CCL5;HEATR9;CCL5	0.1652;NA;0.1652;0.001752;NA;0.001752	-	-	-	-	-	-	-	-	-
chr17	41260000	41280000	20000	6.64263	41272114	C	G	0.051607	rs77840388	0.000476	0.001	KRTAP9-6;KRTAP9-7	KRTAP9-6;KRTAP9-7	-	0.2841;0.3016	-	-	-	-	-	-	-	-	-
chr17	41460000	41480000	20000	4.03055	41473234	C	T	0.098345	rs73311222	0.006224	0.001	KRT32;KRT35	KRT32;KRT35	KRT32;KRT35	1.356e-18;2.439e-06	-	-	-	-	-	-	-	-	-
chr17	42960000	42980000	20000	3.53735	42968450	G	T	0.146543	rs2254171	0.015416	0.008	AARSD1;PTGES3L;PTGES3L-AARSD1	AARSD1;PTGES3L;PTGES3L-AARSD1	AARSD1;PTGES3L;PTGES3L-AARSD1	4.065e-09;0.005162;1.941e-09	-	-	-	-	-	-	-	-	-
chr17	44420000	44440000	20000	4.72669	44423044	G	A	0.279455	rs59601921	0.002314	0.001	GPATCH8	GPATCH8	GPATCH8	1	-	-	-	-	-	-	-	-	-
chr17	44640000	44660000	20000	5.61723	44647989	G	A	0.108082	rs62065976	0.001016	0.001	LINC01180;MEIOC	LINC01180;MEIOC	LINC01180;MEIOC	NA;NA	-	-	-	-	-	-	-	-	-
chr17	48900000	48920000	20000	3.45786	48910682	G	A	0.210808	rs999475	0.018286	0.005	LOC105371814;UBE2Z;SNF8;UBE2Z	LOC105371814;UBE2Z;SNF8;UBE2Z	LOC105371814;UBE2Z;SNF8;UBE2Z	NA;0.9384;0.0004573;0.9384	-	-	-	-	-	-	-	-	-
chr17	55000000	55020000	20000	4.11896	55016220	C	T	0.071081	rs116037037	0.005523	0.004	STXBP4	STXBP4	STXBP4	2.515e-14	-	-	-	-	-	-	-	-	-
chr17	56180000	56200000	20000	3.5588	56187319	A	G	0.144596	rs57865309	0.014876	0.01	ANKFN1	-	ANKFN1	2.091e-10	-	-	-	-	-	-	-	-	-
chr17	59380000	59400000	20000	-3.48885	59389143	G	A	0.841772	rs728478	0.016972	0.006	YPEL2	YPEL2	YPEL2	0.9504	-	-	-	-	-	-	-	-	-
chr17	60260000	60280000	20000	-4.57301	60262519	G	A	0.930867	rs237957	0.00287	0.002	USP32	USP32	USP32	1	-	-	-	-	-	-	-	-	-
chr17	61780000	61800000	20000	2.96283	61787522	C	G	0.937196	rs7215102	0.050529	0.008	BRIP1	BRIP1	BRIP1	6.206e-17	-	-	-	-	-	-	-	-	-
chr17	62700000	62720000	20000	3.15917	62700554	G	A	0.888023	rs2429381	0.03363	0.01	LOC105371855;MARCHF10	LOC105371855;MARCHF10	LOC105371855;MARCHF10	NA;NA	-	-	-	-	-	-	-	-	-
chr17	64760000	64780000	20000	3.23879	64760974	G	C	0.672347	rs8081799	0.028518	0.003	ARHGAP27P1;ARHGAP27P1-BPTFP1-KPNA2P3	ARHGAP27P1;ARHGAP27P1-BPTFP1-KPNA2P3	ARHGAP27P1-BPTFP1-KPNA2P3	NA;NA	-	-	-	-	-	-	-	-	-
chr17	65020000	65040000	20000	3.80057	65025660	A	C	0.502921	rs12936670	0.009159	0.001	GNA13	GNA13	GNA13	0.8673	-	-	-	-	-	-	-	-	-
chr17	65200000	65220000	20000	-3.97894	65215319	C	T	0.803797	rs9916525	0.006708	0.001	RGS9	RGS9	RGS9	1.125e-14	-	-	-	-	-	-	-	-	-
chr17	66300000	66320000	20000	3.28671	66315694	G	A	0.073515	rs34275510	0.025728	0.009	PRKCA	PRKCA	PRKCA	0.3677	-	-	-	-	-	-	-	-	-
chr17	66360000	66380000	20000	3.83206	66378453	A	C	0.270691	rs12946264	0.008692	0.007	PRKCA;PRKCA;PRKCA-AS1	PRKCA-AS1	PRKCA;PRKCA;PRKCA-AS1	0.3677;0.3677;NA	-	-	-	-	-	-	-	-	-
chr17	68960000	68980000	20000	3.64946	68960377	G	T	0.151899	rs55946871	0.012433	0.002	ABCA8;ABCA9	ABCA8;ABCA9	ABCA8;ABCA9	1.609e-52;9.491e-48	-	-	-	-	-	-	-	-	-
chr17	73200000	73220000	20000	5.81684	73216153	C	A	0.275073	rs34998771	0.000927	0.001	COG1;FAM104A;C17orf80;FAM104A	COG1;FAM104A;C17orf80;FAM104A	COG1;FAM104A;C17orf80;FAM104A	4.938e-08;0.2459;1.23e-07;0.2459	-	-	-	-	-	-	-	-	-
chr17	73400000	73420000	20000	-3.89993	73405258	T	TG	0.098832	-	0.007708	0.002	SDK2	SDK2	SDK2	0.004139	-	-	-	-	-	-	-	-	-
chr17	75160000	75180000	20000	4.36098	75166029	A	C	0.170399	rs11653062	0.00383	0.001	SUMO2	SUMO2	SUMO2	0.8694	-	-	-	-	-	-	-	-	-
chr17	77880000	77900000	20000	-3.60477	77889473	T	G	0.074489	rs74731717	0.013586	0.004	LINC01973	LINC01973	LINC01973	-	-	-	-	-	-	-	-	-	-
chr17	79060000	79080000	20000	-2.9725	79078517	G	T	0.153846	rs58999272	0.049449	0.01	ENGASE	ENGASE	ENGASE	4.414e-25	-	-	-	-	-	-	-	-	-
chr17	82280000	82300000	20000	-3.01831	82289422	A	G	0.365141	rs73366286	0.045054	0.008	LINC01970	LINC01970	LINC01970	-	-	-	-	-	-	-	-	-	-
chr18	2760000	2780000	20000	3.47447	2777721	A	G	0.091529	rs76955546	0.01752	0.009	SMCHD1	SMCHD1	SMCHD1	1	-	-	-	-	-	-	-	-	-
chr18	6300000	6320000	20000	-3.28764	6315745	G	T	0.499026	rs1670131	0.02568	0.002	L3MBTL4	L3MBTL4	L3MBTL4	3.1e-11	-	-	-	-	-	-	-	-	-
chr18	6720000	6740000	20000	4.12633	6724724	C	T	0.113924	rs67728961	0.00545	0.008	ARHGAP28;LOC101927168	ARHGAP28;LOC101927168	ARHGAP28;LOC101927168	2.629e-09;NA	-	-	-	-	-	-	-	-	-
chr18	11440000	11460000	20000	-3.37624	11455861	T	G	0.762415	rs4796925	0.021648	0.003	LINC01928	LINC01928	LINC01928	-	-	-	-	-	-	-	-	-	-
chr18	12140000	12160000	20000	9.05017	12140976	C	T	0.082279	rs147030375	0.000105	0.001	ANKRD62	ANKRD62	ANKRD62	0.301	-	-	-	-	-	-	-	-	-
chr18	12680000	12700000	20000	4.62835	12696232	G	A	0.148491	rs113487925	0.002628	0.001	CEP76	CEP76	CEP76	4.511e-09	-	-	-	-	-	-	-	-	-
chr18	14800000	14820000	20000	-3.64423	14810841	T	C	0.056475	rs1376836728	0.012546	0.001	ANKRD30B	ANKRD30B	ANKRD30B	1.599e-21	-	-	-	-	-	-	-	-	-
chr18	22740000	22760000	20000	-3.44321	22756701	T	C	0.843233	rs299277	0.018907	0.005	LOC101927571	-	LOC101927571	-	-	-	-	-	-	-	-	-	-
chr18	22980000	23000000	20000	5.00021	22988974	G	A	0.18111	rs12958492	0.001717	0.001	RBBP8	RBBP8	RBBP8	3.076e-12	22983661	INS	135	G	GTAACTATTTAGAAATTTAATTCACTTGCTTTAACCTTGTTCTGATCATTTTTTACTTGGAATCTGAAATTTGGTTTTAAGATGTACGATAACCTTGAGCCATACAAATGATTTTAAAATAATTTTAAATTATTTT	0.842619	-5313	TRUE	intronic
chr18	24160000	24180000	20000	3.22452	24163527	C	T	0.17332	rs10775505	0.029372	0.004	CABYR;CABYR;OSBPL1A	CABYR;CABYR;OSBPL1A	CABYR;CABYR;OSBPL1A	2.258e-06;2.258e-06;2.576e-07	-	-	-	-	-	-	-	-	-
chr18	26220000	26240000	20000	3.6746	26239937	A	G	0.050633	rs138755103	0.011868	0.002	TAF4B	TAF4B	TAF4B	0.2345	-	-	-	-	-	-	-	-	-
chr18	31920000	31940000	20000	3.70088	31923196	C	G	0.074002	rs4799608	0.011312	0.001	TRAPPC8	TRAPPC8	TRAPPC8	1	-	-	-	-	-	-	-	-	-
chr18	36220000	36240000	20000	4.02094	36238252	C	T	0.113437	rs11081939	0.006305	0.002	MOCOS	MOCOS	MOCOS	1.619e-19	-	-	-	-	-	-	-	-	-
chr18	36900000	36920000	20000	5.5832	36914741	A	T	0.089581	rs77400956	0.001048	0.001	KIAA1328;LOC105372069	LOC105372069	KIAA1328;LOC105372069	3.298e-08;NA	-	-	-	-	-	-	-	-	-
chr18	44360000	44380000	20000	-3.39076	44368681	T	C	0.148491	rs62101902	0.021036	0.002	LINC01478	-	LINC01478	-	-	-	-	-	-	-	-	-	-
chr18	47340000	47360000	20000	4.27938	47352950	C	G	0.107595	rs7238617	0.004241	0.001	MIR4527HG	-	MIR4527HG	-	-	-	-	-	-	-	-	-	-
chr18	53500000	53520000	20000	3.93279	53513068	C	T	0.100779	rs28873404	0.007313	0.007	DCC	-	DCC	0.9945	-	-	-	-	-	-	-	-	-
chr18	68780000	68800000	20000	3.32801	68784917	G	C	0.082765	rs111495762	0.023817	0.004	CCDC102B	-	CCDC102B	3.218e-16	-	-	-	-	-	-	-	-	-
chr18	69000000	69020000	20000	4.10289	69019011	T	C	0.660175	rs11151481	0.005652	0.002	CCDC102B	CCDC102B	CCDC102B	3.218e-16	-	-	-	-	-	-	-	-	-
chr18	69440000	69460000	20000	3.1134	69447248	G	C	0.238559	rs144027532	0.037032	0.008	DOK6	-	DOK6	0.1553	-	-	-	-	-	-	-	-	-
chr18	74760000	74780000	20000	3.29785	74776235	G	A	0.431353	rs2404473	0.025091	0.006	ZNF407	-	ZNF407	1	-	-	-	-	-	-	-	-	-
chr18	79860000	79880000	20000	-3.41419	79870307	T	C	0.698637	rs4074408	0.02002	0.005	KCNG2	KCNG2	KCNG2	0.6018	-	-	-	-	-	-	-	-	-
chr19	860000	880000	20000	-3.42051	873743	G	A	0.06962	rs1651888	0.019834	0.006	CFD;MED16	CFD;MED16	CFD;MED16	6.704e-06;2.591e-14	-	-	-	-	-	-	-	-	-
chr19	1040000	1060000	20000	-3.5971	1050875	A	G	0.071568	rs12151021	0.01386	0.002	ABCA7	ABCA7	ABCA7	2.111e-55	-	-	-	-	-	-	-	-	-
chr19	3220000	3240000	20000	-4.11161	3239134	T	C	0.26777	rs11085005	0.005579	0.001	CELF5	CELF5	CELF5	0.9984	-	-	-	-	-	-	-	-	-
chr19	6020000	6040000	20000	-3.46166	6033965	T	C	0.878286	rs673153	0.018101	0.006	LOC100128568;RFX2;RFX2	LOC100128568;RFX2;RFX2	LOC100128568;RFX2;RFX2	NA;0.9997;0.9997	-	-	-	-	-	-	-	-	-
chr19	8020000	8040000	20000	-4.04811	8028381	A	C	0.254625	rs882951	0.006095	0.001	ELAVL1	ELAVL1	ELAVL1	0.9885	-	-	-	-	-	-	-	-	-
chr19	9300000	9320000	20000	5.73802	9319702	GA	G	0.896787	-	0.000968	0.001	ZNF699	ZNF699	ZNF699	5.768e-06	-	-	-	-	-	-	-	-	-
chr19	9800000	9820000	20000	-5.20781	9800354	T	C	0.730769	rs12462684	0.001475	0.001	LOC100505555;FBXL12	LOC100505555;FBXL12	LOC100505555;FBXL12	NA;0.0439	-	-	-	-	-	-	-	-	-
chr19	10540000	10560000	20000	3.32272	10556965	G	C	0.419182	rs112305679	0.024019	0.003	ATG4D;KRI1;MIR1238	ATG4D;KRI1;MIR1238	ATG4D;KRI1	0.0002675;6.037e-15;NA	-	-	-	-	-	-	-	-	-
chr19	10640000	10660000	20000	3.87752	10659629	C	T	0.615871	rs7248205	0.007958	0.002	SLC44A2;ILF3;ILF3-DT;SLC44A2;ILF3	SLC44A2;ILF3;ILF3-DT;SLC44A2;ILF3	SLC44A2;ILF3;SLC44A2;ILF3	0.0001192;1;NA;0.0001192;1	-	-	-	-	-	-	-	-	-
chr19	10740000	10760000	20000	-3.12668	10741798	G	A	0.15628	rs80197551	0.036105	0.006	DNM2;DNM2;MIR4748	DNM2;DNM2;MIR4748	DNM2	1;1;NA	-	-	-	-	-	-	-	-	-
chr19	15300000	15320000	20000	3.57452	15302868	C	T	0.533593	rs10426083	0.014392	0.002	BRD4	BRD4	BRD4	1	-	-	-	-	-	-	-	-	-
chr19	16200000	16220000	20000	3.96224	16217051	G	A	0.053554	rs285272	0.00691	0.01	AP1M1	AP1M1	AP1M1	0.7125	-	-	-	-	-	-	-	-	-
chr19	17040000	17060000	20000	3.85046	17058271	G	A	0.353457	rs11086052	0.008337	0.001	HAUS8	HAUS8	HAUS8	1.521e-06	-	-	-	-	-	-	-	-	-
chr19	19020000	19040000	20000	4.35562	19039374	C	T	0.472736	rs12979565	0.00387	0.001	ARMC6;SUGP2	ARMC6;SUGP2	ARMC6;SUGP2	1.835e-10;1	-	-	-	-	-	-	-	-	-
chr19	19700000	19720000	20000	-3.19438	19701603	A	G	0.067186	rs12984134	0.031299	0.007	ZNF101;ZNF14	ZNF101;ZNF14	ZNF14	0.7715;0.1035	-	-	-	-	-	-	-	-	-
chr19	21980000	22000000	20000	3.36398	21983964	C	T	0.116358	rs112731020	0.022132	0.009	ZNF208	ZNF208	ZNF208	5.626e-05	-	-	-	-	-	-	-	-	-
chr19	22380000	22400000	20000	3.98302	22395112	C	T	0.051607	rs145352642	0.00666	0.001	ZNF98	ZNF98	ZNF98	0.003445	-	-	-	-	-	-	-	-	-
chr19	22660000	22680000	20000	-4.18464	22675747	T	C	0.731256	rs10415865	0.004878	0.002	ZNF492	ZNF492	ZNF492	0.19	-	-	-	-	-	-	-	-	-
chr19	35940000	35960000	20000	-3.2045	35945794	A	G	0.248783	rs7256952	0.030614	0.009	LOC105372383;LRFN3	LOC105372383;LRFN3	LOC105372383;LRFN3	NA;0.9732	-	-	-	-	-	-	-	-	-
chr19	36300000	36320000	20000	3.7949	36310121	T	TA	0.304771	-	0.00928	0.003	LINC00665;LOC100134317	LINC00665;LOC100134317	LOC100134317	NA;NA	-	-	-	-	-	-	-	-	-
chr19	37260000	37280000	20000	8.03336	37262217	C	A	0.558423	rs2441049	0.000194	0.001	LINC01535;LOC284412	LINC01535;LOC284412	LINC01535;LOC284412	NA;NA	-	-	-	-	-	-	-	-	-
chr19	37300000	37320000	20000	5.85403	37300961	A	G	0.296495	rs1568548213	0.000911	0.001	ZNF875	ZNF875	ZNF875	-	-	-	-	-	-	-	-	-	-
chr19	37860000	37880000	20000	5.06611	37872444	G	A	0.400682	rs10401637	0.001621	0.001	WDR87	WDR87	WDR87	6.16e-20	-	-	-	-	-	-	-	-	-
chr19	37940000	37960000	20000	4.20165	37942796	A	G	0.443038	rs833926	0.004813	0.001	SIPA1L3	-	SIPA1L3	1	-	-	-	-	-	-	-	-	-
chr19	38320000	38340000	20000	-3.86783	38331057	C	T	0.265336	rs12609247	0.008119	0.001	C19orf33;KCNK6;YIF1B;CATSPERG;KCNK6;CATSPERG;CATSPERG;PSMD8	C19orf33;KCNK6;YIF1B;CATSPERG;KCNK6;CATSPERG;CATSPERG;PSMD8	C19orf33;YIF1B;CATSPERG;KCNK6;CATSPERG;CATSPERG;PSMD8	0.7045;0.002074;3.431e-05;8.501e-21;0.002074;8.501e-21;8.501e-21;0.06881	-	-	-	-	-	-	-	-	-
chr19	38440000	38460000	20000	3.77274	38451004	A	G	0.431353	rs7256131	0.009756	0.002	RYR1	RYR1	RYR1	1.594e-29	-	-	-	-	-	-	-	-	-
chr19	38520000	38540000	20000	-3.6336	38524814	T	C	0.111003	rs2071090	0.012836	0.001	RYR1	RYR1	RYR1	1.594e-29	-	-	-	-	-	-	-	-	-
chr19	39700000	39720000	20000	3.97874	39719525	G	C	0.096884	rs10415895	0.006716	0.001	LGALS14;CLC	LGALS14;CLC	LGALS14;CLC	0.0002747;2.303e-05	-	-	-	-	-	-	-	-	-
chr19	41900000	41920000	20000	3.27629	41903527	C	CTG	0.928432	-	0.026325	0.003	ARHGEF1;ERFL	ARHGEF1;ERFL	ARHGEF1;ERFL	0.7675;NA	-	-	-	-	-	-	-	-	-
chr19	42180000	42200000	20000	-2.81543	42191864	T	C	0.129503	rs74724092	0.069234	0.01	DEDD2	DEDD2	DEDD2	0.05994	-	-	-	-	-	-	-	-	-
chr19	42220000	42240000	20000	-3.68537	42235923	G	A	0.053067	rs76583314	0.011659	0.001	DEDD2;GSK3A;ZNF526;ERF;GSK3A;CIC;CIC;PAFAH1B3	DEDD2;GSK3A;ZNF526;ERF;GSK3A;CIC;CIC;PAFAH1B3	DEDD2;GSK3A;ZNF526;ERF;GSK3A;CIC;CIC;PAFAH1B3	0.05994;0.9997;0.5232;0.9897;0.9997;1;1;0.002482	-	-	-	-	-	-	-	-	-
chr19	43740000	43760000	20000	-3.39807	43740271	A	G	0.228822	rs430066	0.020681	0.009	SMG9	SMG9	SMG9	3.463e-13	-	-	-	-	-	-	-	-	-
chr19	47500000	47520000	20000	-3.78846	47505146	T	C	0.366602	rs11878491	0.009353	0.006	NAPA;NAPA-AS1;ZNF541	NAPA;NAPA-AS1;ZNF541	NAPA;NAPA-AS1;ZNF541	0.2399;NA;1	-	-	-	-	-	-	-	-	-
chr19	47560000	47580000	20000	3.76783	47561352	C	T	0.252191	rs2921557	0.009893	0.002	ZNF541	ZNF541	ZNF541	1	-	-	-	-	-	-	-	-	-
chr19	49180000	49200000	20000	-3.31032	49190567	A	G	0.250243	rs1175795	0.024511	0.008	TRPM4	TRPM4	TRPM4	5.653e-33	-	-	-	-	-	-	-	-	-
chr19	49380000	49400000	20000	3.56516	49391199	C	G	0.22298	rs7257053	0.014755	0.006	CCDC155;LOC101928295	CCDC155;LOC101928295	CCDC155;LOC101928295	2.337e-09;NA	-	-	-	-	-	-	-	-	-
chr19	51460000	51480000	20000	-3.60975	51476234	T	C	0.217137	rs8107537	0.013473	0.008	CEACAM18	CEACAM18	CEACAM18	7.407e-09	-	-	-	-	-	-	-	-	-
chr19	51500000	51520000	20000	-3.51503	51507790	C	T	0.118793	rs9676254	0.016182	0.008	SIGLEC12;SIGLEC6	SIGLEC12;SIGLEC6	SIGLEC12	1.216e-13;0.005877	-	-	-	-	-	-	-	-	-
chr19	52880000	52900000	20000	3.65558	52885256	A	T	0.054041	rs28751903	0.012271	0.002	ZNF320	ZNF320	ZNF320	0.2186	-	-	-	-	-	-	-	-	-
chr19	54780000	54800000	20000	-4.32821	54781420	G	T	0.063291	rs1556290630	0.004047	0.001	KIR2DL1;KIR2DS1;KIR2DS3;LOC102725023	KIR2DL1	KIR2DL1;KIR2DS1;KIR2DS3;LOC102725023	3.568e-15;NA;NA;NA	-	-	-	-	-	-	-	-	-
chr19	55740000	55760000	20000	-3.51884	55756782	C	A	0.079357	rs925641682	0.016029	0.003	RFPL4A	RFPL4A	RFPL4A	0.04293	-	-	-	-	-	-	-	-	-
chr2	960000	980000	20000	-3.08391	960238	T	C	0.12999	rs73908623	0.039402	0.006	SNTG2	-	SNTG2	1.309e-14	-	-	-	-	-	-	-	-	-
chr2	3060000	3080000	20000	4.99645	3064257	C	T	0.10224	rs10205523	0.001733	0.001	LINC01250	-	LINC01250	-	-	-	-	-	-	-	-	-	-
chr2	3480000	3500000	20000	-6.16842	3491307	A	G	0.776534	rs9309717	0.000718	0.001	ADI1	ADI1	ADI1	3.151e-05	-	-	-	-	-	-	-	-	-
chr2	3600000	3620000	20000	5.02494	3604083	C	T	0.142648	rs13426371	0.001677	0.001	COLEC11	COLEC11	COLEC11	0.01754	-	-	-	-	-	-	-	-	-
chr2	9500000	9520000	20000	3.6026	9504533	A	C	0.066699	rs56974302	0.013682	0.001	ADAM17	ADAM17	ADAM17	0.9953	-	-	-	-	-	-	-	-	-
chr2	11320000	11340000	20000	3.83768	11333421	C	T	0.067186	rs79906287	0.008555	0.004	ROCK2	-	ROCK2	1	-	-	-	-	-	-	-	-	-
chr2	15620000	15640000	20000	3.88744	15628857	C	G	0.09445	rs62122280	0.007861	0.004	DDX1	DDX1	DDX1	0.9945	-	-	-	-	-	-	-	-	-
chr2	19960000	19980000	20000	3.68922	19963372	A	AT	0.185979	-	0.011562	0.007	WDR35	WDR35	WDR35	1.046e-22	-	-	-	-	-	-	-	-	-
chr2	20300000	20320000	20000	4.95065	20301735	G	A	0.166018	rs12478265	0.001798	0.001	PUM2	PUM2	PUM2	0.9949	-	-	-	-	-	-	-	-	-
chr2	25560000	25580000	20000	-3.2763	25573122	A	T	0.249757	rs138820133	0.026317	0.007	DTNB	DTNB	DTNB	2.797e-10	-	-	-	-	-	-	-	-	-
chr2	26020000	26040000	20000	3.17018	26038651	G	A	0.67186	rs6546715	0.03292	0.008	RAB10	RAB10	RAB10	0.9721	-	-	-	-	-	-	-	-	-
chr2	26080000	26100000	20000	3.55313	26085307	G	A	0.669912	rs7585379	0.015085	0.006	RAB10	RAB10	RAB10	0.9721	-	-	-	-	-	-	-	-	-
chr2	26260000	26280000	20000	3.56727	26268524	A	G	0.3963	rs10445947	0.014674	0.005	HADHA;HADHB;HADHB	HADHA;HADHB;HADHB	HADHA;HADHB;HADHB	4.435e-06;1.518e-11;1.518e-11	-	-	-	-	-	-	-	-	-
chr2	27560000	27580000	20000	-3.37618	27560551	G	A	0.657741	rs6547709	0.021656	0.003	C2orf16;C2orf16;ZNF512	C2orf16;C2orf16;ZNF512	ZNF512	1.343e-14;1.343e-14;0.9765	-	-	-	-	-	-	-	-	-
chr2	42460000	42480000	20000	-3.23454	42473005	T	C	0.870497	rs4311098	0.028752	0.004	KCNG3	-	KCNG3	0.2717	-	-	-	-	-	-	-	-	-
chr2	48520000	48540000	20000	-2.8437	48537931	A	G	0.073028	rs17037360	0.064977	0.005	STON1	STON1	STON1	1.487e-11	-	-	-	-	-	-	-	-	-
chr2	51540000	51560000	20000	-3.31888	51551516	T	C	0.264849	rs2715084	0.024132	0.003	LOC730100	-	LOC730100	-	-	-	-	-	-	-	-	-	-
chr2	56000000	56020000	20000	3.20648	56006727	AG	A	0.098345	-	0.030493	0.006	MIR216B;MIR217HG	MIR216B;MIR217HG	MIR217HG	NA;NA	-	-	-	-	-	-	-	-	-
chr2	66640000	66660000	20000	4.49227	66647125	C	A	0.12999	rs189631321	0.003209	0.002	LINC01798	-	LINC01798	-	-	-	-	-	-	-	-	-	-
chr2	68240000	68260000	20000	-3.92369	68240778	A	C	0.910906	rs6546363	0.007393	0.006	PPP3R1	PPP3R1	PPP3R1	0.4148	-	-	-	-	-	-	-	-	-
chr2	68500000	68520000	20000	4.1609	68513387	C	T	0.106134	rs11691554	0.005136	0.002	APLF	APLF	APLF	1.327e-18	-	-	-	-	-	-	-	-	-
chr2	74040000	74060000	20000	-3.92422	74052988	G	A	0.829114	rs12620278	0.007385	0.002	TET3	TET3	TET3	1	-	-	-	-	-	-	-	-	-
chr2	84880000	84900000	20000	-4.8352	84890956	C	T	0.265336	rs4831986	0.00208	0.001	TRABD2A	TRABD2A	TRABD2A	2.236e-09	-	-	-	-	-	-	-	-	-
chr2	84980000	85000000	20000	-3.96185	84981076	G	A	0.079357	rs74768407	0.006926	0.005	KCMF1	KCMF1	KCMF1	0.9772	-	-	-	-	-	-	-	-	-
chr2	85620000	85640000	20000	3.67538	85632712	T	A	0.086173	rs12714148	0.011844	0.002	USP39	USP39	USP39	0.01038	-	-	-	-	-	-	-	-	-
chr2	86540000	86560000	20000	3.97424	86548706	G	A	0.14703	rs146313094	0.006773	0.006	CHMP3;RNF103-CHMP3	CHMP3;RNF103-CHMP3	CHMP3;RNF103-CHMP3	0.004001;0.004001	-	-	-	-	-	-	-	-	-
chr2	88700000	88720000	20000	4.51118	88708266	T	C	0.06037	rs75490996	0.003072	0.003	RPIA	RPIA	RPIA	0.0001431	-	-	-	-	-	-	-	-	-
chr2	95940000	95960000	20000	-6.00081	95955949	CTTAA	C	0.437196	-	0.000806	0.001	ANKRD36C	ANKRD36C	ANKRD36C	-	-	-	-	-	-	-	-	-	-
chr2	97920000	97940000	20000	-3.84538	97938661	G	C	0.852483	rs11675996	0.00845	0.006	TMEM131	TMEM131	TMEM131	1	-	-	-	-	-	-	-	-	-
chr2	98220000	98240000	20000	3.36805	98236710	G	A	0.613437	rs11889349	0.021995	0.008	VWA3B	VWA3B	VWA3B	9.74e-28	-	-	-	-	-	-	-	-	-
chr2	108240000	108260000	20000	2.70017	108245635	C	T	0.071081	rs7602887	0.089311	0.009	SULT1C3	SULT1C3	SULT1C3	4.427e-18	-	-	-	-	-	-	-	-	-
chr2	108740000	108760000	20000	7.61681	108754697	A	G	0.058423	rs17021308	0.000274	0.001	RANBP2	RANBP2	RANBP2	1	-	-	-	-	-	-	-	-	-
chr2	109580000	109600000	20000	4.74529	109587406	T	C	0.06962	rs28425740	0.002274	0.002	SEPTIN10	SEPTIN10	SEPTIN10	-	-	-	-	-	-	-	-	-	-
chr2	111840000	111860000	20000	4.1729	111859987	G	C	0.087634	rs145442958	0.005039	0.008	ANAPC1	ANAPC1	ANAPC1	0.9453	-	-	-	-	-	-	-	-	-
chr2	113480000	113500000	20000	-4.76155	113485193	C	G	0.74927	rs1191636	0.002258	0.001	CBWD2;CBWD2;FOXD4L1	CBWD2;CBWD2;FOXD4L1	CBWD2	0.006129;0.006129;0.007662	-	-	-	-	-	-	-	-	-
chr2	114560000	114580000	20000	3.21509	114573143	C	T	0.469328	rs6735899	0.029937	0.003	DPP10	-	DPP10	1	-	-	-	-	-	-	-	-	-
chr2	124360000	124380000	20000	3.26466	124363856	C	T	0.185005	rs6735697	0.026986	0.007	CNTNAP5	-	CNTNAP5	0.9917	-	-	-	-	-	-	-	-	-
chr2	130040000	130060000	20000	3.25652	130044985	C	G	0.308179	rs62155615	0.027445	0.002	FAR2P1	FAR2P1	FAR2P1	-	-	-	-	-	-	-	-	-	-
chr2	130740000	130760000	20000	-3.52211	130745039	A	G	0.078384	rs72854991	0.015908	0.002	AMER3	AMER3	AMER3	0.6187	-	-	-	-	-	-	-	-	-
chr2	130860000	130880000	20000	-3.08647	130864642	G	T	0.438656	rs12464519	0.039201	0.009	ARHGEF4	-	ARHGEF4	0.0007357	-	-	-	-	-	-	-	-	-
chr2	131080000	131100000	20000	4.24469	131094186	A	G	0.193281	rs4850257	0.004491	0.002	FAM168B	FAM168B	FAM168B	0.01568	131129733	INS	111	A	ACCTCAGGTGATCCATCCGCCTTGACCTCCCAAAGTGCTGGGATTACAAGCTTGAGCCACCACACCCAGCCCAAGTGTTCTAGCTTTCTAAGGAATGCAGTTAAGTTGCATT	0.705149	35547	TRUE	intronic
chr2	131120000	131140000	20000	3.59311	131129733	A	ACCTCAGGTGATCCATCCGCCTTGACCTCCCAAAGTGCTGGGATTACAAGCTTGAGCCACCACACCCAGCCCAAGTGTTCTAGCTTTCTAAGGAATGCAGTTAAGTTGCATT	0.1889	-	0.013973	0.008	PLEKHB2	PLEKHB2	PLEKHB2	6.69e-11	131129733	INS	111	A	ACCTCAGGTGATCCATCCGCCTTGACCTCCCAAAGTGCTGGGATTACAAGCTTGAGCCACCACACCCAGCCCAAGTGTTCTAGCTTTCTAAGGAATGCAGTTAAGTTGCATT	1	0	TRUE	intronic
chr2	131200000	131220000	20000	3.87117	131208208	C	T	0.165531	rs76501981	0.008047	0.001	POTEE	POTEE	POTEE	0.001194	131129733	INS	111	A	ACCTCAGGTGATCCATCCGCCTTGACCTCCCAAAGTGCTGGGATTACAAGCTTGAGCCACCACACCCAGCCCAAGTGTTCTAGCTTTCTAAGGAATGCAGTTAAGTTGCATT	0.523405	-78475	TRUE	intronic
chr2	132180000	132200000	20000	-3.50347	132199188	C	T	0.33593	rs149465434	0.016496	0.002	ANKRD30BL	-	ANKRD30BL	-	-	-	-	-	-	-	-	-	-
chr2	134600000	134620000	20000	4.50803	134615381	G	A	0.114411	rs35564151	0.003112	0.001	TMEM163	-	TMEM163	0.03973	-	-	-	-	-	-	-	-	-
chr2	134920000	134940000	20000	-4.38389	134931618	G	T	0.881694	rs6738563	0.003725	0.002	ACMSD;CCNT2-AS1;ACMSD;CCNT2;CCNT2-AS1;CCNT2	ACMSD;ACMSD;CCNT2;CCNT2-AS1;CCNT2	ACMSD;CCNT2-AS1;ACMSD;CCNT2;CCNT2-AS1;CCNT2	1.392e-08;NA;1.392e-08;0.9268;NA;0.9268	-	-	-	-	-	-	-	-	-
chr2	135120000	135140000	20000	4.1276	135122495	A	G	0.061344	rs16831351	0.005442	0.006	RAB3GAP1;SNORA40B	RAB3GAP1;SNORA40B	RAB3GAP1	1.452e-07;NA	-	-	-	-	-	-	-	-	-
chr2	135840000	135860000	20000	3.20255	135851076	G	A	0.134859	rs4988235	0.0308	0.005	LCT;LCT-AS1;MCM6;MCM6	LCT;LCT-AS1;MCM6;MCM6	LCT;LCT-AS1;MCM6	0.05985;NA;0.9783;0.9783	-	-	-	-	-	-	-	-	-
chr2	141140000	141160000	20000	3.10289	141148982	G	A	0.144596	rs12477175	0.037854	0.008	LRP1B	-	LRP1B	2.527e-06	-	-	-	-	-	-	-	-	-
chr2	142100000	142120000	20000	3.70256	142114244	G	A	0.197176	rs1349222	0.011296	0.002	LRP1B	-	LRP1B	2.527e-06	-	-	-	-	-	-	-	-	-
chr2	142900000	142920000	20000	-3.28952	142900721	A	G	0.707887	rs12475145	0.025543	0.005	KYNU	KYNU	KYNU	4.181e-18	-	-	-	-	-	-	-	-	-
chr2	143320000	143340000	20000	4.3111	143320418	C	G	0.24927	rs111698851	0.004128	0.001	ARHGAP15	-	ARHGAP15	1.372e-08	-	-	-	-	-	-	-	-	-
chr2	166200000	166220000	20000	4.15028	166210502	C	A	0.408471	rs10209609	0.005217	0.001	SCN1A-AS1;SCN9A	SCN1A-AS1;SCN9A;SCN9A	SCN1A-AS1;SCN9A	NA;4.752e-19	-	-	-	-	-	-	-	-	-
chr2	166940000	166960000	20000	-3.01682	166958969	T	C	0.119766	rs58059370	0.045175	0.006	XIRP2	-	XIRP2	2.08e-52	-	-	-	-	-	-	-	-	-
chr2	168860000	168880000	20000	3.97529	168868830	G	C	0.147517	rs147116065	0.006748	0.004	NOSTRIN	NOSTRIN	NOSTRIN	3.203e-16	-	-	-	-	-	-	-	-	-
chr2	169600000	169620000	20000	4.40899	169609267	G	T	0.225414	rs2592814	0.003604	0.001	PPIG	PPIG	PPIG	0.9629	-	-	-	-	-	-	-	-	-
chr2	171960000	171980000	20000	3.95001	171974280	T	C	0.061344	rs74388012	0.007103	0.01	HAT1	HAT1	HAT1	0.8351	-	-	-	-	-	-	-	-	-
chr2	177400000	177420000	20000	3.98175	177411159	G	A	0.169912	rs13027959	0.006668	0.005	AGPS	-	AGPS	1	-	-	-	-	-	-	-	-	-
chr2	184780000	184800000	20000	4.47742	184787035	G	A	0.092016	rs10192464	0.003298	0.005	ZNF804A	-	ZNF804A	0.005526	-	-	-	-	-	-	-	-	-
chr2	188240000	188260000	20000	-4.64434	188256865	A	G	0.559396	rs10175259	0.002596	0.001	LINC01090	-	LINC01090	-	-	-	-	-	-	-	-	-	-
chr2	189740000	189760000	20000	4.71546	189746358	T	C	0.249757	rs13002216	0.002354	0.001	ANKAR;ANKAR;OSGEPL1;ORMDL1;OSGEPL1;OSGEPL1-AS1	ANKAR;ANKAR;OSGEPL1;ORMDL1;OSGEPL1;OSGEPL1-AS1	ANKAR;ANKAR;OSGEPL1;ORMDL1;OSGEPL1;OSGEPL1-AS1	1.02e-31;1.02e-31;6.735e-05;0.1232;6.735e-05;NA	-	-	-	-	-	-	-	-	-
chr2	194320000	194340000	20000	4.58367	194334508	G	A	0.677215	rs7564633	0.002822	0.001	LINC01821	LINC01821	LINC01821	-	-	-	-	-	-	-	-	-	-
chr2	200900000	200920000	20000	-3.94878	200918284	T	C	0.92259	rs1912331	0.007135	0.003	NIF3L1;ORC2	NIF3L1;ORC2	NIF3L1;ORC2	9.721e-09;0.8444	-	-	-	-	-	-	-	-	-
chr2	201000000	201020000	20000	-5.39442	201016770	C	T	0.601753	rs4377317	0.001217	0.003	FAM126B	FAM126B	FAM126B	0.1786	-	-	-	-	-	-	-	-	-
chr2	201040000	201060000	20000	5.18085	201043569	C	T	0.083252	rs188646180	0.001508	0.002	FAM126B	FAM126B	FAM126B	0.1786	-	-	-	-	-	-	-	-	-
chr2	203260000	203280000	20000	4.55265	203272851	C	CT	0.082765	-	0.002927	0.001	CYP20A1	CYP20A1	CYP20A1	8.892e-17	-	-	-	-	-	-	-	-	-
chr2	205360000	205380000	20000	3.79722	205375097	G	A	0.20594	rs2193077	0.009232	0.002	PARD3B	-	PARD3B	7.283e-13	-	-	-	-	-	-	-	-	-
chr2	207560000	207580000	20000	4.61896	207564627	T	C	0.142648	rs6740584	0.002661	0.001	CREB1	CREB1	CREB1	0.9967	-	-	-	-	-	-	-	-	-
chr2	208760000	208780000	20000	-4.13325	208762453	G	A	0.92259	rs4673421	0.005394	0.002	LOC101927960	-	LOC101927960	-	-	-	-	-	-	-	-	-	-
chr2	209920000	209940000	20000	-3.77999	209936539	T	G	0.515579	rs2215669	0.009506	0.002	UNC80	UNC80	UNC80	0.05231	-	-	-	-	-	-	-	-	-
chr2	211880000	211900000	20000	-3.20092	211889281	C	A	0.521422	rs11892123	0.03092	0.007	ERBB4	-	ERBB4	0.9991	-	-	-	-	-	-	-	-	-
chr2	212460000	212480000	20000	-3.26892	212463624	G	A	0.832522	rs2888093	0.026744	0.004	ERBB4	-	ERBB4	0.9991	-	-	-	-	-	-	-	-	-
chr2	214240000	214260000	20000	3.1915	214247716	A	G	0.184518	rs16851652	0.031557	0.004	SPAG16	-	SPAG16	1.404e-34	-	-	-	-	-	-	-	-	-
chr2	217700000	217720000	20000	3.39947	217705587	C	A	0.519474	rs10199911	0.020608	0.005	DIRC3	-	DIRC3	3.413e-07	-	-	-	-	-	-	-	-	-
chr2	218500000	218520000	20000	4.25031	218503535	G	C	0.174781	rs670695	0.004426	0.004	USP37	USP37	USP37	1	-	-	-	-	-	-	-	-	-
chr2	218540000	218560000	20000	4.41595	218558464	T	A	0.080818	rs3901121	0.003564	0.002	USP37	USP37	USP37	1	-	-	-	-	-	-	-	-	-
chr2	219080000	219100000	20000	4.26699	219090711	C	A	0.063291	rs16859521	0.004305	0.004	NHEJ1	-	NHEJ1	0.004194	-	-	-	-	-	-	-	-	-
chr2	227560000	227580000	20000	5.67866	227567360	A	AT	0.934275	-	0.000976	0.001	AGFG1	AGFG1	AGFG1	0.9928	-	-	-	-	-	-	-	-	-
chr2	237800000	237820000	20000	-3.04252	237816249	G	T	0.213242	rs61372812	0.04295	0.007	RBM44	RBM44	RBM44	0.001079	-	-	-	-	-	-	-	-	-
chr20	3900000	3920000	20000	3.74577	3913828	G	A	0.264849	rs113599398	0.010353	0.008	MIR103A2;MIR103B2;PANK2	MIR103A2;MIR103B2;PANK2	PANK2	NA;NA;7.403e-07	-	-	-	-	-	-	-	-	-
chr20	14960000	14980000	20000	-3.68126	14968795	A	T	0.387537	rs2423882	0.011707	0.004	MACROD2	-	MACROD2	0.4347	-	-	-	-	-	-	-	-	-
chr20	15000000	15020000	20000	-3.32533	15016830	G	A	0.225901	rs111348405	0.023906	0.003	MACROD2	-	MACROD2	0.4347	-	-	-	-	-	-	-	-	-
chr20	17580000	17600000	20000	3.96164	17592112	A	G	0.139241	rs6136143	0.006934	0.003	DSTN;DSTN;RRBP1	DSTN;DSTN;RRBP1	DSTN;DSTN;RRBP1	0.5512;0.5512;2.285e-11	-	-	-	-	-	-	-	-	-
chr20	18180000	18200000	20000	3.52622	18195554	C	T	0.12074	rs6111872	0.015795	0.007	KAT14	KAT14	KAT14	-	-	-	-	-	-	-	-	-	-
chr20	18540000	18560000	20000	4.12298	18545005	T	C	0.108082	rs79738057	0.005475	0.001	SEC23B	SEC23B	SEC23B	6.097e-20	-	-	-	-	-	-	-	-	-
chr20	20140000	20160000	20000	3.60352	20154164	G	A	0.080818	rs112160491	0.013642	0.001	CFAP61	CFAP61	CFAP61	-	-	-	-	-	-	-	-	-	-
chr20	23380000	23400000	20000	4.11229	23390602	C	A	0.092502	rs75913957	0.005571	0.001	NAPB	NAPB	NAPB	0.1122	-	-	-	-	-	-	-	-	-
chr20	25320000	25340000	20000	3.81351	25327376	A	T	0.078871	rs7263135	0.008974	0.001	ABHD12	ABHD12	ABHD12	1.948e-05	-	-	-	-	-	-	-	-	-
chr20	30380000	30400000	20000	-2.17544	30394970	T	TGATCTTACCAGGATATGTCTAAAGAATAACTCCCCGCTTCTTGACACATGGCTTTTCTGTGTCTTGGCATTCCATCGCAGTACTGAGCAAATGCACC	0.107108	-	0.273229	0.004	FRG1BP	FRG1BP	FRG1BP	-	30394970	INS	97	T	TGATCTTACCAGGATATGTCTAAAGAATAACTCCCCGCTTCTTGACACATGGCTTTTCTGTGTCTTGGCATTCCATCGCAGTACTGAGCAAATGCACC	1	0	TRUE	intronic
chr20	31660000	31680000	20000	2.71566	31660929	G	GA	0.925511	-	0.086658	0.009	BCL2L1	BCL2L1	BCL2L1	0.9367	-	-	-	-	-	-	-	-	-
chr20	32140000	32160000	20000	3.95901	32140806	A	G	0.251704	rs6089188	0.006982	0.004	TM9SF4	TM9SF4	TM9SF4	0.999	-	-	-	-	-	-	-	-	-
chr20	32700000	32720000	20000	-2.89448	32709766	G	A	0.643622	rs28612490	0.058487	0.009	COMMD7	COMMD7	COMMD7	9.749e-08	-	-	-	-	-	-	-	-	-
chr20	35380000	35400000	20000	3.58795	35380264	T	C	0.167478	rs725908	0.014078	0.007	UQCC1	UQCC1	UQCC1	3.198e-08	-	-	-	-	-	-	-	-	-
chr20	36620000	36640000	20000	-2.54639	36635202	TG	T	0.081305	-	0.122835	0.008	SLA2	SLA2	SLA2	0.07631	-	-	-	-	-	-	-	-	-
chr20	36660000	36680000	20000	-2.6237	36666404	G	C	0.112463	rs6101714	0.104428	0.006	NDRG3	NDRG3	NDRG3	0.3656	-	-	-	-	-	-	-	-	-
chr20	37860000	37880000	20000	4.08169	37870189	A	C	0.083252	rs79510655	0.005805	0.001	CTNNBL1	CTNNBL1	CTNNBL1	0.009711	-	-	-	-	-	-	-	-	-
chr20	38760000	38780000	20000	3.17232	38773661	C	T	0.593963	rs4812234	0.032735	0.01	ACTR5	ACTR5	ACTR5	1.135e-09	-	-	-	-	-	-	-	-	-
chr20	38940000	38960000	20000	-3.82528	38942082	C	T	0.521422	rs3752293	0.008837	0.002	FAM83D	FAM83D	FAM83D	3.128e-08	-	-	-	-	-	-	-	-	-
chr20	42680000	42700000	20000	-3.42672	42689077	G	A	0.747809	rs2206429	0.019592	0.009	LOC101927159;PTPRT	LOC101927159	LOC101927159;PTPRT	NA;1	-	-	-	-	-	-	-	-	-
chr20	42900000	42920000	20000	-3.78717	42916748	T	C	0.278481	rs206676	0.009369	0.01	PTPRT	-	PTPRT	1	-	-	-	-	-	-	-	-	-
chr20	43600000	43620000	20000	4.67702	43602055	T	C	0.562804	rs6073143	0.002475	0.001	IFT52;SGK2;IFT52	IFT52;SGK2;IFT52	IFT52;SGK2;IFT52	2.012e-06;2.193e-12;2.012e-06	-	-	-	-	-	-	-	-	-
chr20	43700000	43720000	20000	3.47831	43701305	G	A	0.901168	rs285166	0.017375	0.005	MYBL2	MYBL2	MYBL2	0.1223	-	-	-	-	-	-	-	-	-
chr20	44020000	44040000	20000	3.51258	44025920	G	A	0.503408	rs6073286	0.016246	0.006	TOX2	-	TOX2	0.03199	-	-	-	-	-	-	-	-	-
chr20	50920000	50940000	20000	-4.32878	50920951	A	G	0.841285	rs2426210	0.004039	0.002	ADNP;ADNP;ADNP-AS1;DPM1	ADNP;ADNP;ADNP-AS1;DPM1	ADNP;ADNP;ADNP-AS1;DPM1	1;1;NA;0.0001624	-	-	-	-	-	-	-	-	-
chr20	63740000	63760000	20000	3.87507	63757302	C	T	0.941091	rs6011086	0.007982	0.001	SLC2A4RG;ZBTB46	SLC2A4RG;ZBTB46	SLC2A4RG;ZBTB46	0.2186;0.8085	-	-	-	-	-	-	-	-	-
chr20	64160000	64180000	20000	3.42939	64169787	C	G	0.800876	rs575743	0.019463	0.003	MYT1	MYT1	MYT1	0.9779	-	-	-	-	-	-	-	-	-
chr21	13960000	13980000	20000	4.80779	13975687	T	C	0.870983	rs80065355	0.002145	0.001	ANKRD20A11P	ANKRD20A11P	ANKRD20A11P	-	-	-	-	-	-	-	-	-	-
chr21	15740000	15760000	20000	-3.90075	15758823	TA	T	0.446446	-	0.007684	0.004	USP25	USP25	USP25	0.7522	-	-	-	-	-	-	-	-	-
chr21	16540000	16560000	20000	-4.69528	16556234	A	C	0.677215	rs2823880	0.002435	0.001	MIR99AHG;MIR125B2;MIR99AHG	MIR125B2;MIR99AHG	MIR99AHG	NA;NA;NA	-	-	-	-	-	-	-	-	-
chr21	29480000	29500000	20000	3.39587	29499501	C	G	0.449367	rs2832364	0.020786	0.005	BACH1-IT3	BACH1-IT3	BACH1-IT3	-	-	-	-	-	-	-	-	-	-
chr21	33320000	33340000	20000	3.37974	33326502	A	G	0.159688	rs2211687	0.021471	0.009	IFNAR1	IFNAR1	IFNAR1	3.25e-12	-	-	-	-	-	-	-	-	-
chr21	37120000	37140000	20000	4.2382	37139957	T	C	0.215677	rs2835624	0.004539	0.009	TTC3	TTC3	TTC3	1.628e-40	-	-	-	-	-	-	-	-	-
chr21	40520000	40540000	20000	-3.91551	40528098	C	A	0.462512	rs1888509	0.007474	0.002	DSCAM	-	DSCAM	1	-	-	-	-	-	-	-	-	-
chr22	17680000	17700000	20000	3.95926	17684860	G	A	0.362707	rs8138394	0.006974	0.003	BCL2L13	BCL2L13	BCL2L13	0.002441	-	-	-	-	-	-	-	-	-
chr22	20380000	20400000	20000	3.99059	20391674	T	C	0.062317	rs76618551	0.006619	0.003	ZNF74	ZNF74	ZNF74	1.559e-06	20401764	INS	90	G	GTCAGCGTCAGGGTCAGAGCCAGCATCAGTGTCAGGGCCAGCGTGAGCATCAGCATCAGGGCCAGTGTGAGCATCAGTGTCAGGGCCATCA	0.615575	10090	TRUE	intronic
chr22	20920000	20940000	20000	4.16015	20928789	G	A	0.097858	rs111821163	0.005144	0.003	CRKL	CRKL	CRKL	0.446	-	-	-	-	-	-	-	-	-
chr22	21600000	21620000	20000	-3.8297	21618212	T	TAGTGAA	0.673807	-	0.00874	0.001	UBE2L3	UBE2L3	UBE2L3	0.8384	-	-	-	-	-	-	-	-	-
chr22	23980000	24000000	20000	3.96582	23998746	A	G	0.098832	rs138275558	0.006853	0.001	GSTT2;GSTT2B;GSTT4	GSTT2;GSTT2B;GSTT4	GSTT2;GSTT2B;GSTT4	0.01496;0.7222;NA	-	-	-	-	-	-	-	-	-
chr22	30080000	30100000	20000	3.46918	30080572	A	T	0.151899	rs58952888	0.017827	0.01	HORMAD2;HORMAD2-AS1	HORMAD2;HORMAD2-AS1	HORMAD2;HORMAD2-AS1	7.135e-05;NA	-	-	-	-	-	-	-	-	-
chr22	30340000	30360000	20000	5.50438	30358049	G	A	0.135833	rs8140116	0.001121	0.001	CCDC157;SF3A1;CCDC157;KIAA1656;RNF215	CCDC157;SF3A1;CCDC157;KIAA1656;RNF215	CCDC157;SF3A1;CCDC157;KIAA1656;RNF215	7.156e-22;0.9875;7.156e-22;NA;1.87e-09	-	-	-	-	-	-	-	-	-
chr22	31900000	31920000	20000	-3.34362	31901310	T	C	0.53554	rs5998168	0.023116	0.009	DEPDC5	DEPDC5	DEPDC5	0.1165	-	-	-	-	-	-	-	-	-
chr22	33760000	33780000	20000	3.73519	33776411	A	C	0.132425	rs59015613	0.010562	0.001	LARGE1	LARGE1	LARGE1	-	-	-	-	-	-	-	-	-	-
chr22	33840000	33860000	20000	3.07191	33844649	G	A	0.12999	rs73406626	0.040362	0.009	LARGE1	LARGE1	LARGE1	-	-	-	-	-	-	-	-	-	-
chr22	35700000	35720000	20000	3.74001	35716430	G	A	0.196689	rs113900883	0.010457	0.002	APOL5	APOL5	APOL5	6.008e-07	-	-	-	-	-	-	-	-	-
chr22	35880000	35900000	20000	-4.60786	35884952	T	C	0.476631	rs5755975	0.002725	0.003	RBFOX2	-	RBFOX2	0.999	-	-	-	-	-	-	-	-	-
chr22	35960000	35980000	20000	4.97079	35978829	C	T	0.212269	rs8140768	0.001774	0.001	RBFOX2	-	RBFOX2	0.999	-	-	-	-	-	-	-	-	-
chr22	36220000	36240000	20000	3.83637	36222907	C	T	0.240993	rs2016708	0.008611	0.006	APOL2	APOL2	APOL2	0.007314	-	-	-	-	-	-	-	-	-
chr22	38640000	38660000	20000	-6.33761	38641547	A	G	0.721032	rs4821802	0.000645	0.001	FAM227A;CBY1;FAM227A	FAM227A;CBY1;FAM227A	FAM227A;CBY1;FAM227A	1.966e-16;0.001259;1.966e-16	-	-	-	-	-	-	-	-	-
chr22	41600000	41620000	20000	3.44621	41605179	C	T	0.523369	rs80477	0.018746	0.004	DESI1	DESI1	DESI1	0.005712	-	-	-	-	-	-	-	-	-
chr22	42120000	42140000	20000	-2.98898	42121985	C	G	0.879747	rs6002626	0.04778	0.007	CYP2D6;NDUFA6-DT	CYP2D6;NDUFA6-DT	CYP2D6;NDUFA6-DT	1.079e-25;NA	-	-	-	-	-	-	-	-	-
chr22	46380000	46400000	20000	-3.14761	46384895	TA	T	0.582278	-	0.034404	0.007	CELSR1	CELSR1	CELSR1	0.9999	-	-	-	-	-	-	-	-	-
chr3	4460000	4480000	20000	3.65308	4474260	T	G	0.73369	rs167343	0.012328	0.001	SUMF1;ITPR1;ITPR1-DT	SUMF1;ITPR1;ITPR1-DT	SUMF1;ITPR1;ITPR1-DT	2.283e-08;1;NA	-	-	-	-	-	-	-	-	-
chr3	5140000	5160000	20000	-3.73636	5140395	C	G	0.307692	rs3864058	0.010522	0.004	ARL8B	-	ARL8B	0.1296	-	-	-	-	-	-	-	-	-
chr3	13720000	13740000	20000	4.02811	13737515	T	C	0.056475	rs6767829	0.006232	0.003	LINC00620	LINC00620	LINC00620	-	-	-	-	-	-	-	-	-	-
chr3	13940000	13960000	20000	6.99001	13958460	T	C	0.103213	rs62234601	0.000427	0.001	TPRXL	-	TPRXL	-	-	-	-	-	-	-	-	-	-
chr3	15420000	15440000	20000	3.69034	15431794	A	G	0.076436	rs111644861	0.011554	0.004	METTL6;EAF1;METTL6	METTL6;EAF1;METTL6	METTL6;EAF1;METTL6	2.104e-05;0.06149;2.104e-05	-	-	-	-	-	-	-	-	-
chr3	19140000	19160000	20000	-3.40046	19159686	A	C	0.186952	rs4552380	0.020592	0.003	KCNH8	KCNH8	KCNH8	2.286e-10	-	-	-	-	-	-	-	-	-
chr3	19860000	19880000	20000	3.67745	19860521	C	G	0.087634	rs1279758207	0.011812	0.01	EFHB	EFHB	EFHB	5.797e-24	-	-	-	-	-	-	-	-	-
chr3	25580000	25600000	20000	-3.36832	25590532	G	T	0.157741	rs60997895	0.021987	0.008	RARB;TOP2B	RARB;TOP2B	RARB;TOP2B	0.9998;0.9999	-	-	-	-	-	-	-	-	-
chr3	25620000	25640000	20000	-3.77779	25631287	C	T	0.456183	rs17016894	0.009587	0.001	TOP2B	TOP2B	TOP2B	0.9999	-	-	-	-	-	-	-	-	-
chr3	31520000	31540000	20000	3.4112	31539881	G	A	0.187926	rs6795739	0.020189	0.008	STT3B	STT3B	STT3B	0.999	-	-	-	-	-	-	-	-	-
chr3	44240000	44260000	20000	3.63184	44256937	T	C	0.120253	rs9856700	0.012876	0.005	TOPAZ1	TOPAZ1	TOPAZ1	0.9775	-	-	-	-	-	-	-	-	-
chr3	47640000	47660000	20000	6.22999	47654426	T	C	0.148978	rs114359569	0.000693	0.001	SMARCC1;SMARCC1;SNORD146	SMARCC1;SNORD146	SMARCC1	1;1;NA	-	-	-	-	-	-	-	-	-
chr3	48480000	48500000	20000	-3.19359	48499082	CA	C	0.053554	-	0.031388	0.002	SHISA5	-	SHISA5	1.113e-06	-	-	-	-	-	-	-	-	-
chr3	49460000	49480000	20000	-4.82034	49461734	T	C	0.937683	rs11130197	0.002104	0.001	DAG1	DAG1	DAG1	0.9812	-	-	-	-	-	-	-	-	-
chr3	49960000	49980000	20000	3.91331	49976289	A	G	0.13778	rs6785500	0.007506	0.001	RBM6	RBM6	RBM6	1	-	-	-	-	-	-	-	-	-
chr3	50000000	50020000	20000	5.8982	50010350	G	C	0.102726	rs75311503	0.000871	0.001	RBM6	-	RBM6	1	-	-	-	-	-	-	-	-	-
chr3	50720000	50740000	20000	2.99281	50736373	G	A	0.665531	rs9831288	0.047441	0.003	DOCK3	-	DOCK3	1	-	-	-	-	-	-	-	-	-
chr3	50860000	50880000	20000	-11.7453	50876810	T	C	0.235151	rs2355702	0	0.002	DOCK3	DOCK3	DOCK3	1	-	-	-	-	-	-	-	-	-
chr3	53320000	53340000	20000	5.17607	53338051	G	A	0.056962	rs9311496	0.001524	0.001	DCP1A;SNORD38C;DCP1A	DCP1A;SNORD38C;DCP1A	DCP1A	0.6899;NA;0.6899	-	-	-	-	-	-	-	-	-
chr3	62140000	62160000	20000	-3.34148	62142270	G	A	0.158228	rs56742191	0.023229	0.009	PTPRG	PTPRG	PTPRG	5.074e-06	-	-	-	-	-	-	-	-	-
chr3	65460000	65480000	20000	3.43917	65470850	T	C	0.05258	rs58139545	0.019028	0.006	MAGI1	MAGI1	MAGI1	0.5597	-	-	-	-	-	-	-	-	-
chr3	82040000	82060000	20000	3.99931	82040864	T	A	0.207887	rs2141490	0.006579	0.002	LINC02008	-	LINC02008	-	-	-	-	-	-	-	-	-	-
chr3	97300000	97320000	20000	-3.14348	97306395	A	C	0.594937	rs1568745	0.034839	0.009	EPHA6	-	EPHA6	0.6704	-	-	-	-	-	-	-	-	-
chr3	98120000	98140000	20000	-4.34027	98125148	A	G	0.878286	rs6807761	0.003951	0.001	OR5H1	OR5H1	-	4.687e-05	-	-	-	-	-	-	-	-	-
chr3	101380000	101400000	20000	10.0438	101391663	A	C	0.070594	rs79132360	4e-05	0.001	SENP7	SENP7	SENP7	0.07334	-	-	-	-	-	-	-	-	-
chr3	101720000	101740000	20000	4.87185	101724617	T	C	0.944499	rs994573	0.001943	0.001	CEP97	CEP97	CEP97	2.037e-11	-	-	-	-	-	-	-	-	-
chr3	108740000	108760000	20000	3.08744	108757146	G	GGGGGATTA	0.106621	-	0.03912	0.01	RETNLB	RETNLB	RETNLB	0.04265	-	-	-	-	-	-	-	-	-
chr3	111080000	111100000	20000	5.56293	111087556	G	A	0.225901	rs13081527	0.001072	0.001	NECTIN3	NECTIN3	NECTIN3	-	-	-	-	-	-	-	-	-	-
chr3	112140000	112160000	20000	4.8375	112159882	C	T	0.708374	rs9846417	0.002056	0.001	SLC9C1	SLC9C1	SLC9C1	3.045e-15	-	-	-	-	-	-	-	-	-
chr3	113480000	113500000	20000	3.83437	113489377	G	T	0.065725	rs3928555	0.008659	0.008	SPICE1	SPICE1	SPICE1	4.407e-15	-	-	-	-	-	-	-	-	-
chr3	116360000	116380000	20000	4.33138	116379981	A	G	0.169912	rs12492517	0.004007	0.001	LSAMP;LSAMP;LSAMP-AS1	LSAMP-AS1	LSAMP;LSAMP;LSAMP-AS1	0.9874;0.9874;NA	-	-	-	-	-	-	-	-	-
chr3	118760000	118780000	20000	3.52042	118765151	T	G	0.193281	rs28496344	0.015988	0.006	LOC105374060	-	LOC105374060	-	-	-	-	-	-	-	-	-	-
chr3	119140000	119160000	20000	3.55569	119155394	T	C	0.06816	rs60930913	0.015021	0.007	TEX55	TEX55	TEX55	-	-	-	-	-	-	-	-	-	-
chr3	119280000	119300000	20000	3.69569	119286686	A	G	0.250243	rs7619210	0.011417	0.002	ARHGAP31;B4GALT4-AS1	ARHGAP31;B4GALT4-AS1	ARHGAP31;B4GALT4-AS1	1;NA	-	-	-	-	-	-	-	-	-
chr3	119860000	119880000	20000	3.86162	119877667	A	G	0.304284	rs12634889	0.008192	0.009	GSK3B	GSK3B	GSK3B	0.9557	-	-	-	-	-	-	-	-	-
chr3	119980000	120000000	20000	4.14782	119984236	T	G	0.302337	rs62264743	0.005249	0.008	GSK3B	-	GSK3B	0.9557	-	-	-	-	-	-	-	-	-
chr3	125480000	125500000	20000	3.3948	125489913	G	A	0.092989	rs113772804	0.020858	0.006	SNX4	SNX4	SNX4	5.677e-08	-	-	-	-	-	-	-	-	-
chr3	128980000	129000000	20000	-3.60818	128980916	T	C	0.88851	rs61480393	0.013513	0.003	KIAA1257	KIAA1257	KIAA1257	1.174e-09	-	-	-	-	-	-	-	-	-
chr3	129140000	129160000	20000	3.93565	129143621	G	A	0.425511	rs4248671	0.007264	0.004	ISY1-RAB43;RAB43;ISY1;ISY1-RAB43;RAB43;ISY1;ISY1-RAB43	ISY1;ISY1-RAB43;RAB43;ISY1;ISY1-RAB43	ISY1-RAB43;RAB43;ISY1;ISY1-RAB43;RAB43;ISY1;ISY1-RAB43	0.9997;0.5622;0.9999;0.9997;0.5622;0.9999;0.9997	-	-	-	-	-	-	-	-	-
chr3	130660000	130680000	20000	-3.79055	130673496	C	G	0.761441	rs57454246	0.009329	0.006	COL6A6;PIK3R4	COL6A6;PIK3R4	COL6A6;PIK3R4	8.453e-46;0.02454	-	-	-	-	-	-	-	-	-
chr3	131100000	131120000	20000	4.93111	131107371	T	TA	0.169426	-	0.001862	0.001	NEK11	NEK11	NEK11	1.037e-21	-	-	-	-	-	-	-	-	-
chr3	132300000	132320000	20000	4.13144	132302994	C	T	0.106621	rs55825764	0.00541	0.002	ACP3	ACP3	ACP3	-	-	-	-	-	-	-	-	-	-
chr3	132580000	132600000	20000	-3.73707	132582905	A	C	0.841772	rs1869862	0.010506	0.009	ACAD11;NPHP3-ACAD11	-	ACAD11;NPHP3-ACAD11	5.183e-15;NA	-	-	-	-	-	-	-	-	-
chr3	132620000	132640000	20000	-4.25084	132622266	A	T	0.87147	rs7629689	0.004418	0.005	ACAD11;NPHP3-ACAD11	ACAD11;NPHP3-ACAD11	ACAD11;NPHP3-ACAD11	5.183e-15;NA	-	-	-	-	-	-	-	-	-
chr3	132740000	132760000	20000	-3.80976	132759161	A	C	0.690847	rs4017723	0.00903	0.008	NPHP3-AS1	-	NPHP3-AS1	-	-	-	-	-	-	-	-	-	-
chr3	133300000	133320000	20000	5.43755	133309731	C	T	0.146056	rs61012230	0.001185	0.001	TMEM108	-	TMEM108	0.9956	-	-	-	-	-	-	-	-	-
chr3	133620000	133640000	20000	3.61247	133622117	T	C	0.063778	rs10512905	0.013424	0.01	TOPBP1	TOPBP1	TOPBP1	1	-	-	-	-	-	-	-	-	-
chr3	138780000	138800000	20000	4.53547	138783290	A	G	0.149464	rs116275250	0.002983	0.003	PIK3CB	PIK3CB	PIK3CB	0.9996	-	-	-	-	-	-	-	-	-
chr3	141600000	141620000	20000	3.54459	141605197	T	C	0.161636	rs74566956	0.015239	0.006	RASA2	RASA2	RASA2	7.391e-31	-	-	-	-	-	-	-	-	-
chr3	142320000	142340000	20000	5.88573	142337879	A	G	0.051607	rs60759726	0.000887	0.001	XRN1	XRN1	XRN1	1	-	-	-	-	-	-	-	-	-
chr3	143840000	143860000	20000	3.46666	143857906	C	T	0.564752	rs6765414	0.017915	0.008	SLC9A9	SLC9A9	SLC9A9	5.331e-12	-	-	-	-	-	-	-	-	-
chr3	148380000	148400000	20000	3.86339	148385161	A	G	0.230769	rs9874354	0.008184	0.005	LINC02046	LINC02046	LINC02046	-	-	-	-	-	-	-	-	-	-
chr3	150440000	150460000	20000	3.31046	150450530	A	G	0.088121	rs11914555	0.024486	0.005	TSC22D2	TSC22D2	TSC22D2	0.9685	-	-	-	-	-	-	-	-	-
chr3	153640000	153660000	20000	4.6094	153656553	A	G	0.102726	rs139257663	0.002709	0.003	LINC02006	-	LINC02006	-	-	-	-	-	-	-	-	-	-
chr3	155900000	155920000	20000	4.2264	155907322	C	T	0.127069	rs11714133	0.004596	0.001	GMPS	GMPS	GMPS	0.9982	-	-	-	-	-	-	-	-	-
chr3	158100000	158120000	20000	2.77898	158101591	T	A	0.888997	rs5009355	0.075419	0.009	RSRC1;SHOX2	RSRC1;SHOX2	RSRC1;SHOX2	7.454e-05;0.01606	-	-	-	-	-	-	-	-	-
chr3	159620000	159640000	20000	-3.20664	159626064	C	T	0.608569	rs59556163	0.030477	0.005	IQCJ-SCHIP1;SCHIP1	-	IQCJ-SCHIP1;SCHIP1	0.02731;0.9871	-	-	-	-	-	-	-	-	-
chr3	160340000	160360000	20000	-7.5276	160347780	C	T	0.822298	rs6809313	0.000282	0.001	IFT80;TRIM59-IFT80	IFT80;TRIM59-IFT80	IFT80;TRIM59-IFT80	1.406e-19;NA	-	-	-	-	-	-	-	-	-
chr3	160520000	160540000	20000	4.84152	160533542	T	A	0.101266	rs111242798	0.002024	0.001	KPNA4	KPNA4	KPNA4	0.9999	-	-	-	-	-	-	-	-	-
chr3	167640000	167660000	20000	3.95776	167657534	T	TC	0.074489	-	0.006998	0.002	WDR49	WDR49	WDR49	1.047e-19	-	-	-	-	-	-	-	-	-
chr3	167700000	167720000	20000	3.65451	167703060	T	C	0.077897	rs73878768	0.012312	0.01	PDCD10	PDCD10	PDCD10	0.962	-	-	-	-	-	-	-	-	-
chr3	169900000	169920000	20000	3.76637	169907475	T	C	0.714216	rs6767323	0.009925	0.002	SAMD7	SAMD7	SAMD7	1.141e-06	-	-	-	-	-	-	-	-	-
chr3	171640000	171660000	20000	-3.75415	171641547	C	G	0.695229	rs7622276	0.010167	0.006	PLD1	PLD1	PLD1	4.776e-21	-	-	-	-	-	-	-	-	-
chr3	173820000	173840000	20000	3.42553	173832130	A	C	0.6037	rs115193120	0.019641	0.006	NLGN1	-	NLGN1	0.8528	-	-	-	-	-	-	-	-	-
chr3	179580000	179600000	20000	4.37756	179597979	T	G	0.150925	rs4855096	0.003749	0.001	ACTL6A;ACTL6A;MRPL47	ACTL6A;ACTL6A;MRPL47	ACTL6A;ACTL6A;MRPL47	0.9967;0.9967;0.0004281	-	-	-	-	-	-	-	-	-
chr3	180700000	180720000	20000	3.34568	180718156	A	AT	0.428432	-	0.023011	0.006	LOC101928882	LOC101928882	LOC101928882	-	-	-	-	-	-	-	-	-	-
chr3	183660000	183680000	20000	-5.08282	183669174	G	T	0.817916	rs6794358	0.001596	0.001	KLHL24	KLHL24	KLHL24	0.001674	-	-	-	-	-	-	-	-	-
chr3	184000000	184020000	20000	2.98676	184000546	G	A	0.202532	rs75448974	0.047997	0.01	ABCC5;ABCC5-AS1	ABCC5;ABCC5-AS1	ABCC5;ABCC5-AS1	0.004152;NA	-	-	-	-	-	-	-	-	-
chr3	194460000	194480000	20000	-3.73507	194464910	T	C	0.740019	rs9879810	0.010578	0.005	ATP13A3	ATP13A3	ATP13A3	1	-	-	-	-	-	-	-	-	-
chr3	195220000	195240000	20000	-4.02017	195229487	C	T	0.338364	rs58113840	0.006321	0.001	XXYLT1	XXYLT1	XXYLT1	0.001325	-	-	-	-	-	-	-	-	-
chr3	195980000	196000000	20000	-3.35641	195997845	T	C	0.054041	rs77508533	0.022535	0.008	SDHAP1	SDHAP1	SDHAP1	-	-	-	-	-	-	-	-	-	-
chr3	196400000	196420000	20000	-3.95882	196401376	G	C	0.472736	rs7624107	0.00699	0.001	UBXN7	UBXN7	UBXN7	0.9999	-	-	-	-	-	-	-	-	-
chr3	197620000	197640000	20000	-3.13008	197632290	T	C	0.071081	rs112737238	0.035831	0.002	LOC220729	LOC220729	LOC220729	-	-	-	-	-	-	-	-	-	-
chr3	197660000	197680000	20000	-2.91549	197666370	A	T	0.146056	rs6808804	0.055955	0.006	MIR922;RUBCN	MIR922;RUBCN	RUBCN	NA;NA	-	-	-	-	-	-	-	-	-
chr4	520000	540000	20000	-3.11236	537476	T	G	0.33593	rs11936515	0.037105	0.009	PIGG	PIGG	PIGG	5.426e-15	-	-	-	-	-	-	-	-	-
chr4	640000	660000	20000	-3.2956	652880	CA	C	0.245862	-	0.025244	0.008	PDE6B	PDE6B	PDE6B	2.616e-27	-	-	-	-	-	-	-	-	-
chr4	1800000	1820000	20000	4.33505	1810357	CCT	C	0.745375	-	0.003959	0.001	FGFR3;LETM1;LETM1	FGFR3;LETM1;LETM1	FGFR3;LETM1;LETM1	1.643e-05;1.214e-06;1.214e-06	-	-	-	-	-	-	-	-	-
chr4	5360000	5380000	20000	-3.49216	5361404	T	C	0.23369	rs62297294	0.016883	0.01	STK32B	-	STK32B	4.912e-08	-	-	-	-	-	-	-	-	-
chr4	5520000	5540000	20000	3.51881	5523454	T	C	0.248296	rs13151225	0.016037	0.006	LINC01587	LINC01587	LINC01587	-	-	-	-	-	-	-	-	-	-
chr4	7540000	7560000	20000	3.34957	7552341	G	A	0.317429	rs6815897	0.02285	0.01	SORCS2	-	SORCS2	0.00317	-	-	-	-	-	-	-	-	-
chr4	9380000	9400000	20000	4.55325	9394920	C	T	0.240993	rs13122164	0.002919	0.001	DEFB131A	DEFB131A	DEFB131A	-	-	-	-	-	-	-	-	-	-
chr4	11780000	11800000	20000	-4.14088	11794805	C	T	0.508277	rs7663479	0.005321	0.001	MIR12113	MIR12113	-	-	-	-	-	-	-	-	-	-	-
chr4	16200000	16220000	20000	3.5705	16208375	A	T	0.195716	rs73130457	0.014577	0.005	TAPT1	TAPT1	TAPT1	0.03208	-	-	-	-	-	-	-	-	-
chr4	17600000	17620000	20000	3.67797	17616426	A	G	0.116358	rs13127157	0.011788	0.004	LAP3;MED28	LAP3;MED28	LAP3;MED28	1.468e-07;0.0001108	-	-	-	-	-	-	-	-	-
chr4	23800000	23820000	20000	3.61995	23814039	C	T	0.116358	rs8192678	0.013223	0.01	PPARGC1A	PPARGC1A	PPARGC1A	0.9973	-	-	-	-	-	-	-	-	-
chr4	26720000	26740000	20000	3.96304	26723230	A	G	0.218598	rs12504472	0.006902	0.004	TBC1D19	TBC1D19	TBC1D19	0.0006314	-	-	-	-	-	-	-	-	-
chr4	40620000	40640000	20000	3.52302	40628562	T	G	0.071568	rs6820998	0.015884	0.007	RBM47	RBM47	RBM47	0.9849	-	-	-	-	-	-	-	-	-
chr4	52720000	52740000	20000	-3.55854	52721669	T	TA	0.080818	-	0.014892	0.001	DANCR;MIR4449;SNORA26;DANCR	DANCR;MIR4449;SNORA26;DANCR	DANCR	NA;NA;NA;NA	-	-	-	-	-	-	-	-	-
chr4	53280000	53300000	20000	-5.21089	53290961	T	C	0.928919	rs11133259	0.001459	0.001	SCFD2	-	SCFD2	6.018e-13	-	-	-	-	-	-	-	-	-
chr4	55500000	55520000	20000	-4.69189	55508288	C	T	0.809153	rs6837710	0.002451	0.001	CLOCK	CLOCK	CLOCK	0.9996	-	-	-	-	-	-	-	-	-
chr4	56380000	56400000	20000	-3.90955	56392124	T	C	0.641675	rs1401912	0.007587	0.005	AASDH;PPAT	AASDH;PPAT	AASDH;PPAT	1.663e-13;0.9861	-	-	-	-	-	-	-	-	-
chr4	68180000	68200000	20000	4.56417	68197502	A	T	0.900682	rs201023492	0.002895	0.001	FTLP10;TMPRSS11BNL	FTLP10;TMPRSS11BNL	FTLP10;TMPRSS11BNL	NA;3.202e-09	-	-	-	-	-	-	-	-	-
chr4	70900000	70920000	20000	3.47063	70918197	G	C	0.230282	rs12509920	0.017722	0.005	MOB1B	MOB1B	MOB1B	0.03504	-	-	-	-	-	-	-	-	-
chr4	72360000	72380000	20000	3.75645	72364176	A	G	0.248296	rs34114752	0.010143	0.004	ADAMTS3	-	ADAMTS3	1.028e-10	-	-	-	-	-	-	-	-	-
chr4	78820000	78840000	20000	-4.57048	78832341	T	C	0.836417	rs7688534	0.002878	0.001	BMP2K	BMP2K	BMP2K	0.219	-	-	-	-	-	-	-	-	-
chr4	82340000	82360000	20000	5.29418	82343607	T	A	0.085687	rs10516672	0.00133	0.001	HNRNPD	HNRNPD	HNRNPD	0.9962	-	-	-	-	-	-	-	-	-
chr4	82800000	82820000	20000	5.39395	82812133	C	CG	0.148004	-	0.001226	0.001	SEC31A	SEC31A	SEC31A	7.877e-05	-	-	-	-	-	-	-	-	-
chr4	85720000	85740000	20000	3.62981	85737071	G	A	0.054528	rs28621471	0.012941	0.004	MIR4451	MIR4451	-	-	-	-	-	-	-	-	-	-	-
chr4	92720000	92740000	20000	-2.95915	92733687	C	A	0.072541	rs28482291	0.050868	0.003	GRID2	-	GRID2	1	-	-	-	-	-	-	-	-	-
chr4	94880000	94900000	20000	3.70571	94898357	C	T	0.090068	rs72669101	0.011215	0.006	BMPR1B	-	BMPR1B	0.9986	-	-	-	-	-	-	-	-	-
chr4	98040000	98060000	20000	5.0788	98047535	C	T	0.141188	rs783923	0.001604	0.001	STPG2	-	STPG2	9.333e-17	-	-	-	-	-	-	-	-	-
chr4	99100000	99120000	20000	3.46869	99103864	C	T	0.18111	rs28470942	0.017835	0.006	LOC100507053	-	LOC100507053	-	-	-	-	-	-	-	-	-	-
chr4	103120000	103140000	20000	-3.35208	103126347	G	A	0.587147	rs2623060	0.022785	0.007	CENPE	CENPE	CENPE	0.2415	-	-	-	-	-	-	-	-	-
chr4	103680000	103700000	20000	-3.92101	103694124	G	A	0.694255	rs10019555	0.007418	0.002	TACR3	-	TACR3	1.807e-17	-	-	-	-	-	-	-	-	-
chr4	107000000	107020000	20000	-4.25955	107002344	G	C	0.106621	rs17037205	0.004362	0.001	DKK2	-	DKK2	0.7532	-	-	-	-	-	-	-	-	-
chr4	110160000	110180000	20000	3.31549	110171496	C	T	0.229309	rs7666401	0.024269	0.01	ELOVL6	-	ELOVL6	0.9658	-	-	-	-	-	-	-	-	-
chr4	114960000	114980000	20000	3.51994	114975899	T	G	0.212756	rs6820993	0.016013	0.007	NDST4	NDST4	NDST4	6.338e-08	-	-	-	-	-	-	-	-	-
chr4	119400000	119420000	20000	4.6645	119417342	G	A	0.075949	rs1255148050	0.002524	0.001	LINC01061	LINC01061	LINC01061	-	-	-	-	-	-	-	-	-	-
chr4	123000000	123020000	20000	3.80186	123003187	A	G	0.127069	rs11728332	0.009151	0.007	SPATA5	-	SPATA5	9.078e-20	-	-	-	-	-	-	-	-	-
chr4	146140000	146160000	20000	-3.7388	146157556	C	T	0.25852	rs10028478	0.010473	0.004	LSM6	LSM6	LSM6	0.8727	-	-	-	-	-	-	-	-	-
chr4	150080000	150100000	20000	3.46136	150087238	A	G	0.05112	rs116063044	0.018117	0.008	DCLK2	-	DCLK2	0.9571	-	-	-	-	-	-	-	-	-
chr4	151260000	151280000	20000	3.13502	151265574	T	C	0.173807	rs13131764	0.035468	0.003	PRSS48	PRSS48	PRSS48	1.057e-11	-	-	-	-	-	-	-	-	-
chr4	152900000	152920000	20000	3.71762	152908830	TGG	T	0.05112	-	0.010933	0.007	ARFIP1	ARFIP1	ARFIP1	3.079e-05	-	-	-	-	-	-	-	-	-
chr4	154800000	154820000	20000	4.06526	154808394	T	C	0.122201	rs16998925	0.005918	0.002	RBM46	-	RBM46	0.473	-	-	-	-	-	-	-	-	-
chr4	161820000	161840000	20000	4.40849	161830337	T	C	0.59445	rs6814878	0.00362	0.001	FSTL5	-	FSTL5	1.404e-06	-	-	-	-	-	-	-	-	-
chr4	164100000	164120000	20000	3.14934	164101822	G	A	0.310127	rs371159946	0.034307	0.001	MARCHF1	MARCHF1	MARCHF1	-	-	-	-	-	-	-	-	-	-
chr4	169200000	169220000	20000	3.4407	169212150	C	T	0.158715	rs57244109	0.019004	0.005	SH3RF1	-	SH3RF1	0.01076	-	-	-	-	-	-	-	-	-
chr4	169500000	169520000	20000	5.21518	169516581	G	A	0.179163	rs62334497	0.001451	0.001	NEK1	NEK1	NEK1	1.908e-25	-	-	-	-	-	-	-	-	-
chr4	169540000	169560000	20000	5.38698	169552606	G	A	0.173807	rs4296648	0.001242	0.001	NEK1	NEK1	NEK1	1.908e-25	-	-	-	-	-	-	-	-	-
chr5	19600000	19620000	20000	3.7814	19607304	A	C	0.106621	rs2028935	0.009498	0.006	CDH18	CDH18	CDH18	0.2148	-	-	-	-	-	-	-	-	-
chr5	21460000	21480000	20000	3.7475	21475090	G	A	0.051607	rs566102091	0.01032	0.01	GUSBP1	GUSBP1	GUSBP1	-	-	-	-	-	-	-	-	-	-
chr5	24560000	24580000	20000	3.68126	24577886	G	A	0.110516	rs11741876	0.011707	0.002	CDH10	-	CDH10	0.2938	24574743	INS	985	T	TTGCTAAGGCAAAAAGCAGATGCATAAAACATGATACTCTATATCATGTTTTATGATGAGAAGAAGGCAAGCACTATTTAAACTATGCTTAAGTTTTGTTTTTATTTTTGCTCTTGTCTTGAGACAGGGTATCTGTTTGTCGCCCAGGCTGGAATGCAGCTCAAGTGATTCTCCCACCTCAGTGTCCCAAACAGACTACAAGCTACACACCAATAGCACCAGATATTTCTCACTTCTCCTTCCCCTTCCCCCTCCCCTTCCCCTTGCCTTTCCCTTCTTTCCTTCTTCCCTTCCCTCCTCCTCCTCATCCTCTTCCCTCCCTCTCTCTTTCCTCTTCCCTCCCTCCCTTCCTTCCTTCCTTCCTTTCTCTCTTTTGTAGATACAAGTTCTGACAACATTGCCAGGCTGGTCTTAAAATCCTGGGCTCAAGAAATCCTCCTGCCTTGATTTCCCAAGATGTTGGGATTACAGGCATAAAACACCAGGCCCAGCCAAGTTTTTTTTTTCTTTTTTAATAAAGAAACAAAACACTTTAATCCTCAATATTTCTACTGTGTCAAATTATAGCATACTCAATAATAGTCGCTTAATATGTTTTTTCATTTTCTATACATTTATGACCAATAGTAGAAGAGTTTTAGAGCTTTGACTAAAAAATTTAAAGGTAGTAGAGCATTTGTGATTTTCTCAATTAATTATTAAGATATATCACTTTGCATGGGTTTCAGTGTGCACAGACGTTCTATGGTCTCGCACTGCCATACAAAAAGAGGACTTTCTGTAGTAGAATTCCTGAAGAAACCACTAAGAAGGGATCAACAAACTACTTTTTTTGTAAAGAGGAAGATAGTAAATATTTTAGATTTTGAAGCCCACATATATCAATATCATCTTTTTCTTTTCTTTTCTAACCCTGCCAAATAAGATGCAAAAATCATTCTTAGATCAAGGGCCTTCTAGATTTAGCCCACTAGTCATAGGTCACC	0.765326	-3143	TRUE	intronic
chr5	29060000	29080000	20000	3.78681	29066402	T	C	0.217137	rs6899088	0.009385	0.004	LOC101929645	LOC101929645	LOC101929645	-	-	-	-	-	-	-	-	-	-
chr5	38500000	38520000	20000	3.72278	38517698	A	C	0.08666	rs76997332	0.010796	0.005	LIFR	LIFR	LIFR	1.489e-13	-	-	-	-	-	-	-	-	-
chr5	39140000	39160000	20000	3.27877	39159334	G	C	0.220058	rs13163973	0.02622	0.009	FYB1	FYB1	FYB1	-	-	-	-	-	-	-	-	-	-
chr5	41060000	41080000	20000	3.39093	41076553	A	T	0.110029	rs139865094	0.021028	0.008	MROH2B	MROH2B	MROH2B	5.319e-38	-	-	-	-	-	-	-	-	-
chr5	43540000	43560000	20000	3.4121	43541316	GT	G	0.921616	-	0.020125	0.009	PAIP1	PAIP1	PAIP1	0.9988	-	-	-	-	-	-	-	-	-
chr5	45360000	45380000	20000	-2.85758	45364773	T	C	0.538462	rs1501357	0.063284	0.003	HCN1	HCN1	HCN1	0.9999	-	-	-	-	-	-	-	-	-
chr5	55100000	55120000	20000	3.60639	55102237	C	T	0.55258	rs2069186	0.013545	0.004	CDC20B;GZMA	CDC20B;GZMA	CDC20B;GZMA	5.117e-12;2.046e-06	-	-	-	-	-	-	-	-	-
chr5	56840000	56860000	20000	4.62313	56855272	A	G	0.083739	rs863839	0.002653	0.002	MAP3K1	MAP3K1	MAP3K1	1	-	-	-	-	-	-	-	-	-
chr5	61460000	61480000	20000	3.59771	61473764	T	G	0.11295	rs73107461	0.013844	0.01	ZSWIM6	ZSWIM6	ZSWIM6	1	-	-	-	-	-	-	-	-	-
chr5	62440000	62460000	20000	5.10747	62450315	A	G	0.209834	rs247237	0.001564	0.001	IPO11	IPO11	IPO11	0.001663	-	-	-	-	-	-	-	-	-
chr5	64180000	64200000	20000	-4.22127	64182240	T	C	0.927945	rs2968286	0.004612	0.009	RNF180	-	RNF180	2.762e-06	-	-	-	-	-	-	-	-	-
chr5	65400000	65420000	20000	3.32296	65419834	G	A	0.088608	rs786703	0.024011	0.001	ADAMTS6	-	ADAMTS6	1	-	-	-	-	-	-	-	-	-
chr5	67080000	67100000	20000	3.67364	67091964	A	T	0.135833	rs1295182	0.011893	0.007	MAST4	MAST4	MAST4	0.0001169	-	-	-	-	-	-	-	-	-
chr5	69220000	69240000	20000	3.93449	69223223	T	G	0.107108	rs10063969	0.007281	0.002	CENPH;MRPS36;CDK7;MRPS36;CDK7	CENPH;MRPS36;CDK7;MRPS36;CDK7	CENPH;MRPS36;CDK7;MRPS36;CDK7	1.546e-07;0.1081;4.472e-07;0.1081;4.472e-07	-	-	-	-	-	-	-	-	-
chr5	71540000	71560000	20000	4.14017	71545669	A	G	0.06037	rs73122776	0.005329	0.003	BDP1	BDP1	BDP1	1.329e-21	-	-	-	-	-	-	-	-	-
chr5	75120000	75140000	20000	-9.30224	75131912	A	C	0.799903	rs6453119	7.3e-05	0.001	ANKRD31	ANKRD31	ANKRD31	1.87e-21	75128422	INS	4455	A	AGCAATATCTTTGTTAAGTTCTTGATATTAGGGGAAAAAACTCCACCTTTTACCACTAAGTATGATGTCATCTGTAGGTTTTTTGAAGGTGCTGTCTATCAGATTGAGGAAGGATACGTCTATTCTTGGTTTAGTGAGCTTTTCTTCTTTTAATAATGAATGAGTGCTAACTTTTTTGAAGTGCCTTCTCTGCATGTGTTGAAATAAAGTAGTTTTTCATTTTTGATCTGTTAATTTGGCAAACCACATTGATTTTGAAATAATAAACTAATCTTATGTTCTGGGACAAACTCCATTTGGTCATGTAATATTTGTATGTATATATTACTGGATTTAACATGCTAATATTTTAAGGATTTTTGCATCTGTGTCCTTAAAGGATATTGGTCTGTAGTTTTGGGTTTTTGTAACGCCTTTGGCTGTTTTTGGTATAAAAATAATACAAGCCTCATAAAATCACTTGGGAAGTACATCCTTTTTACTTTTCTGGAAAAGTCTGTGTACGGCTCATTTGTTTCTTCCTCAATTATTGGTAAAATTTATCAGTGAAACTACCTGCACCTGGAATTTCCTTTTTGAAAAGGTTTTTAAACCACCAACTCATTTTCTTTCACATATATAGGGTTCTAAGGGCTATTTTTTTTTCTTTGTGGGTAAGCTTCGATAGGTGCATTCAAGGAATTTGTCCATTTTATTTAAGTTGTTAAATTTATTGGCATAAGGTTGTAACAATAATCCCTTTTTAACCTTTTATTTTCTGTATGATCTATAGCAATGTCCCCTAATTTTTGATATTGGTAATCTGTGTCTTCTTTTGGTCTTGTTTAAAATCTGGCTAAAGGTTTATAAATTTTATTCATCTTTTCAAAGAATAACTTTTGCATTTGTTAATTTTCTCCATTGTCTGTTTTATATTTCATTGATTTCTGTTATCTCTACTTATTTTGCTCCTTTTTTGCTTTTCAAGCTTTGTAAGGTCAAACTCAAAGTCACTGAATTTATATTTTTTTCTAACATAAGCACTGAAGTTTTAAATTTCCATATAAATACTAGTTTCATTAAATCTCATAAATTTTGATATATTAATTCAGTTCAAAATACTTTCTAATTTCTCTTTTGATTTCTTCTGTGACCCATGAGTTATTCAGACGTATACAGTTTAATTTCTAAATATGTGGGGATTTTCTAGAAATCTTTTGGTTACTGATTAGTCATTGCATTTCATTTTGGTGAAAGAACATACTTTGTATGACTTCATGTATCTTGAATTTATTAAAACTTGTTTTATGGTCCAACATTTGGTCTATATTGCTGAATGTTCTGTAAGCTTTTGAAAAGAATGGATTTTCTGCCATTGTTGTTGGCATCTTCAATAAATGTCAAGTAGGTAACACGGTTGATAATGTTGTTCAAGGCTTCTATATCCTGGGTATATACTTCACAAATCATTTATTAAAAGACTTGCAGTCTCCAATTTAATTGTGAATTTATTTTCATTTCAATTCCATTTATTCATGTATTTAAAATTTGTTTTTCTGTGCACACACTTTTAGAATTGTTATGTCTTTCTGGTGAACTGTCCCCTTTATAATTGTGAAATATGTCTCTTTATCCCTGGCAATATTACTTGCTTTAAATTCTACTCTGACTTATGTTGCTGTATTAGTCTGTTTTCACACTGCTATAAAGAACTGCCCAAAACTGGTAATTTATAAAGGACAGAGGTTTAATTCACTCACAGTTCAGCATGGCTGGGGAAGCCTCAGGAAACTTACAATTATGGCGGAAAGCAAAGGCAAAGCAAGGCACCTTCTTCACAAAGCAGCAGAAGGAGAATGAGCACAGAAGGAACTACCAAACGCTTATAAAACCATTGGATCTAATGAGAACCCACTCACTATCACGAGAACAGCATGGAGGAAACTGCCCCCATGATCCAGTTACCTCCAACTGGTCTCTCCCTTGACATGCAGGGATTAAGGGGATTATGGGGATTATAGGGCATTATAATTTAAGATGAGATTTGGGTAGGGACACAAAGCTTAAGCATATCAGTCACCAAAGCCACTCTTTTGATTATTGTTTGCATGGCACATGTTTTTCCATAAACTTACTTAATTTACTTATAACTTATCTGTGCATATGCACACAGAGAAAGAGAGGAGAGAGAGAGAGAAGGAGAGAGGGAGAGAGGTTTGTTTTTTTTCTTTTTAGAGACAGGGTCTCACTATGTCGCCCAGGCTGGTCTTGAACTACTGGGCTCAAATGATCATCCCATCTCAGACTTTCGAACTATTGGGATTACAGGTGTAAGACACCATGCCTGGCTAGGTGCCTTTTGTTTAAAATGAGTTTCTTGTATGCTACATTTAATTGAGTATTGCTTCTTTATCCAATGTATCTCTGCTTTTTAATTGGAGCGTTTAAGTCATTTACACTTAAAATGATTATCATTAAGGCTGGGTTTAAATCTACCAGGTTGATTTTTGTTTTTAATAGTCTCATTTGTCTTTTTGTTATACCTAGCTGGTATCTGCTACAGAATTGATTGCTTGCCTGGAGTGTAGGGAGAAACTCCCACACATGTGGTCACAGAAGTCTTCTGCATTGACTGTTGTTATTGAGAGACTAGGAAAAAACATAGTTTGAGTTCACATTTTTTCCACTCACAATCTTCCTTGACATCATGATGCAAAAATCAACTGTGAGATAAAGGATGTCCTATGTGCTGACATACAACTTTGCCAGAAAAATTAGGCCAATAAAACCAACTTTATTCAGTTTATTGCTATTCTAGAAATTAGTGTTGCGGGAAGTCAGGGACCCCAAATGGAGGGACCGGCTGAAGGCAGGGCAGAAGAACGTGGATTGTGAAGATTTTATGGACATTTATTAGTTCCCCAAATTAATGATTTTATAATTTCTTATGCCTGTCTTTACTGCAATCTCTAAATGTAAGTTGTGAAGATTTCATGGACACTTATCACTTCCCCAATCAATACCTTTGTGATTTCCTATGTCTGTCTTTACTTTAATCTCTTAATCCTGTCAGCCGAGGAGGATGTATGTCACCTCAGGACCATGTGAAAATTGCATTAACTGCACAAATTGTAGAGCATGTGTGTTTAAACAATATGAAATCTGGGCACCTTGAAAAAAGAACAAGATAACAGCAATGTTTAGGAAACAAGAGAGATAACCTTAAACTCTGACCGCTGGTGAGCCGGGGGGAACAGAGCCATATTTCTCTTCTTTCAAAAGCAAATGGGAGAAATATTGCTGAATTCTTTTTCTCAGCATGGAACATCCCTGAGAAAGAGAATACGCACCTGGGGGTGGGTCTCTGAACTGGCCCCCCTGGGCTTGGTCATCTCTTATGGTCGAGACTGCAGAGATGAAATAGACTCCAGTCTCCCATAGCGCTCCCAGGCTTATTAGGAAGAGGAAATTCCCACCTAATAAATTTTGGTTAGACCGGTTGATCTCAAAACCCTGTCTCCTGATAAGATGTTATCAATGACAATGGTGCCCGAAACTTCATTAGCAATTTTAATTTTGCCTCTGTCCTGTGGTCATGTGATCTCGCCCTGCCTCCACTTGCCTTGTGATATTCTATTACCCTGTTAAGTACTTGATGTCTGTCACCCACACCTATTCGCACACTCCTTCCCCTTTTGAAAATCTCTAATAAAAACTTGCTGGTTTTTGCAGCTTGTGGGGCATCACGGAACCTACCGACATGTGATGTCTCCCCCGGACGCCCAGCTTTAAAATTTCTCTCTTTTGTACTCTGTCCCTTTATTTCTCAAGCCGGCTGATGATTAGGGAAAATAGAAAAGAACCTACGTGAATATCGGGGCAGATTCCCCCATAAATTAGTACATATTTCAATTAGAACCTAAATATAACACTGTTTAGAAAAGAGTTAACATAGAAGAGTTGGCCATTAGTTGGCACCTGTGAACTTGGATTGTAAACAGTATACTACACTGATAGAAAACGTTGCCTGATAAGGGTGGCTCATTGTGCTTAAACTGTCTACACAAGCAATGTGGTTTACGCTTCTGGGACTTTGGGATTTTGGTATGTGCTAGGCAAAAGGTGCCTACAATAAAATCTTGAGCACTGAGTCTCTAATGAGCTTCCCTCAGTGGAACCATAACATATGTGTTGCTACATTTTCACTGCTGGGGGAAGATTAAGCCCTATGTGGCTCTTCACAAGGAAGAGAGCATAAGAAAACTTTCAAATTGATACCTCCAGGTTCTACCTGTGTCTTTTTCTCTTATGATCTGGATGTGTATCCTTACTACACTGCTGTAATAAATCTCAGCCATGAGTACAAACACAATAAGTTCTGTAAGTCCTTCTAACAAGTCTCCAAAGGTAGGGGTGAAGCTGGTGACCTGCAACACAAATACGAATAAGAAAATTAACTTTCTTTTTGTTTTATGTG	0.843528	-3490	TRUE	intronic
chr5	75180000	75200000	20000	-4.83713	75184463	T	C	0.880234	rs4704187	0.002064	0.001	ANKRD31	ANKRD31	ANKRD31	1.87e-21	-	-	-	-	-	-	-	-	-
chr5	75220000	75240000	20000	-3.54493	75224450	T	A	0.851509	rs2161371	0.01523	0.009	ANKRD31	ANKRD31	ANKRD31	1.87e-21	75128422	INS	4455	A	AGCAATATCTTTGTTAAGTTCTTGATATTAGGGGAAAAAACTCCACCTTTTACCACTAAGTATGATGTCATCTGTAGGTTTTTTGAAGGTGCTGTCTATCAGATTGAGGAAGGATACGTCTATTCTTGGTTTAGTGAGCTTTTCTTCTTTTAATAATGAATGAGTGCTAACTTTTTTGAAGTGCCTTCTCTGCATGTGTTGAAATAAAGTAGTTTTTCATTTTTGATCTGTTAATTTGGCAAACCACATTGATTTTGAAATAATAAACTAATCTTATGTTCTGGGACAAACTCCATTTGGTCATGTAATATTTGTATGTATATATTACTGGATTTAACATGCTAATATTTTAAGGATTTTTGCATCTGTGTCCTTAAAGGATATTGGTCTGTAGTTTTGGGTTTTTGTAACGCCTTTGGCTGTTTTTGGTATAAAAATAATACAAGCCTCATAAAATCACTTGGGAAGTACATCCTTTTTACTTTTCTGGAAAAGTCTGTGTACGGCTCATTTGTTTCTTCCTCAATTATTGGTAAAATTTATCAGTGAAACTACCTGCACCTGGAATTTCCTTTTTGAAAAGGTTTTTAAACCACCAACTCATTTTCTTTCACATATATAGGGTTCTAAGGGCTATTTTTTTTTCTTTGTGGGTAAGCTTCGATAGGTGCATTCAAGGAATTTGTCCATTTTATTTAAGTTGTTAAATTTATTGGCATAAGGTTGTAACAATAATCCCTTTTTAACCTTTTATTTTCTGTATGATCTATAGCAATGTCCCCTAATTTTTGATATTGGTAATCTGTGTCTTCTTTTGGTCTTGTTTAAAATCTGGCTAAAGGTTTATAAATTTTATTCATCTTTTCAAAGAATAACTTTTGCATTTGTTAATTTTCTCCATTGTCTGTTTTATATTTCATTGATTTCTGTTATCTCTACTTATTTTGCTCCTTTTTTGCTTTTCAAGCTTTGTAAGGTCAAACTCAAAGTCACTGAATTTATATTTTTTTCTAACATAAGCACTGAAGTTTTAAATTTCCATATAAATACTAGTTTCATTAAATCTCATAAATTTTGATATATTAATTCAGTTCAAAATACTTTCTAATTTCTCTTTTGATTTCTTCTGTGACCCATGAGTTATTCAGACGTATACAGTTTAATTTCTAAATATGTGGGGATTTTCTAGAAATCTTTTGGTTACTGATTAGTCATTGCATTTCATTTTGGTGAAAGAACATACTTTGTATGACTTCATGTATCTTGAATTTATTAAAACTTGTTTTATGGTCCAACATTTGGTCTATATTGCTGAATGTTCTGTAAGCTTTTGAAAAGAATGGATTTTCTGCCATTGTTGTTGGCATCTTCAATAAATGTCAAGTAGGTAACACGGTTGATAATGTTGTTCAAGGCTTCTATATCCTGGGTATATACTTCACAAATCATTTATTAAAAGACTTGCAGTCTCCAATTTAATTGTGAATTTATTTTCATTTCAATTCCATTTATTCATGTATTTAAAATTTGTTTTTCTGTGCACACACTTTTAGAATTGTTATGTCTTTCTGGTGAACTGTCCCCTTTATAATTGTGAAATATGTCTCTTTATCCCTGGCAATATTACTTGCTTTAAATTCTACTCTGACTTATGTTGCTGTATTAGTCTGTTTTCACACTGCTATAAAGAACTGCCCAAAACTGGTAATTTATAAAGGACAGAGGTTTAATTCACTCACAGTTCAGCATGGCTGGGGAAGCCTCAGGAAACTTACAATTATGGCGGAAAGCAAAGGCAAAGCAAGGCACCTTCTTCACAAAGCAGCAGAAGGAGAATGAGCACAGAAGGAACTACCAAACGCTTATAAAACCATTGGATCTAATGAGAACCCACTCACTATCACGAGAACAGCATGGAGGAAACTGCCCCCATGATCCAGTTACCTCCAACTGGTCTCTCCCTTGACATGCAGGGATTAAGGGGATTATGGGGATTATAGGGCATTATAATTTAAGATGAGATTTGGGTAGGGACACAAAGCTTAAGCATATCAGTCACCAAAGCCACTCTTTTGATTATTGTTTGCATGGCACATGTTTTTCCATAAACTTACTTAATTTACTTATAACTTATCTGTGCATATGCACACAGAGAAAGAGAGGAGAGAGAGAGAGAAGGAGAGAGGGAGAGAGGTTTGTTTTTTTTCTTTTTAGAGACAGGGTCTCACTATGTCGCCCAGGCTGGTCTTGAACTACTGGGCTCAAATGATCATCCCATCTCAGACTTTCGAACTATTGGGATTACAGGTGTAAGACACCATGCCTGGCTAGGTGCCTTTTGTTTAAAATGAGTTTCTTGTATGCTACATTTAATTGAGTATTGCTTCTTTATCCAATGTATCTCTGCTTTTTAATTGGAGCGTTTAAGTCATTTACACTTAAAATGATTATCATTAAGGCTGGGTTTAAATCTACCAGGTTGATTTTTGTTTTTAATAGTCTCATTTGTCTTTTTGTTATACCTAGCTGGTATCTGCTACAGAATTGATTGCTTGCCTGGAGTGTAGGGAGAAACTCCCACACATGTGGTCACAGAAGTCTTCTGCATTGACTGTTGTTATTGAGAGACTAGGAAAAAACATAGTTTGAGTTCACATTTTTTCCACTCACAATCTTCCTTGACATCATGATGCAAAAATCAACTGTGAGATAAAGGATGTCCTATGTGCTGACATACAACTTTGCCAGAAAAATTAGGCCAATAAAACCAACTTTATTCAGTTTATTGCTATTCTAGAAATTAGTGTTGCGGGAAGTCAGGGACCCCAAATGGAGGGACCGGCTGAAGGCAGGGCAGAAGAACGTGGATTGTGAAGATTTTATGGACATTTATTAGTTCCCCAAATTAATGATTTTATAATTTCTTATGCCTGTCTTTACTGCAATCTCTAAATGTAAGTTGTGAAGATTTCATGGACACTTATCACTTCCCCAATCAATACCTTTGTGATTTCCTATGTCTGTCTTTACTTTAATCTCTTAATCCTGTCAGCCGAGGAGGATGTATGTCACCTCAGGACCATGTGAAAATTGCATTAACTGCACAAATTGTAGAGCATGTGTGTTTAAACAATATGAAATCTGGGCACCTTGAAAAAAGAACAAGATAACAGCAATGTTTAGGAAACAAGAGAGATAACCTTAAACTCTGACCGCTGGTGAGCCGGGGGGAACAGAGCCATATTTCTCTTCTTTCAAAAGCAAATGGGAGAAATATTGCTGAATTCTTTTTCTCAGCATGGAACATCCCTGAGAAAGAGAATACGCACCTGGGGGTGGGTCTCTGAACTGGCCCCCCTGGGCTTGGTCATCTCTTATGGTCGAGACTGCAGAGATGAAATAGACTCCAGTCTCCCATAGCGCTCCCAGGCTTATTAGGAAGAGGAAATTCCCACCTAATAAATTTTGGTTAGACCGGTTGATCTCAAAACCCTGTCTCCTGATAAGATGTTATCAATGACAATGGTGCCCGAAACTTCATTAGCAATTTTAATTTTGCCTCTGTCCTGTGGTCATGTGATCTCGCCCTGCCTCCACTTGCCTTGTGATATTCTATTACCCTGTTAAGTACTTGATGTCTGTCACCCACACCTATTCGCACACTCCTTCCCCTTTTGAAAATCTCTAATAAAAACTTGCTGGTTTTTGCAGCTTGTGGGGCATCACGGAACCTACCGACATGTGATGTCTCCCCCGGACGCCCAGCTTTAAAATTTCTCTCTTTTGTACTCTGTCCCTTTATTTCTCAAGCCGGCTGATGATTAGGGAAAATAGAAAAGAACCTACGTGAATATCGGGGCAGATTCCCCCATAAATTAGTACATATTTCAATTAGAACCTAAATATAACACTGTTTAGAAAAGAGTTAACATAGAAGAGTTGGCCATTAGTTGGCACCTGTGAACTTGGATTGTAAACAGTATACTACACTGATAGAAAACGTTGCCTGATAAGGGTGGCTCATTGTGCTTAAACTGTCTACACAAGCAATGTGGTTTACGCTTCTGGGACTTTGGGATTTTGGTATGTGCTAGGCAAAAGGTGCCTACAATAAAATCTTGAGCACTGAGTCTCTAATGAGCTTCCCTCAGTGGAACCATAACATATGTGTTGCTACATTTTCACTGCTGGGGGAAGATTAAGCCCTATGTGGCTCTTCACAAGGAAGAGAGCATAAGAAAACTTTCAAATTGATACCTCCAGGTTCTACCTGTGTCTTTTTCTCTTATGATCTGGATGTGTATCCTTACTACACTGCTGTAATAAATCTCAGCCATGAGTACAAACACAATAAGTTCTGTAAGTCCTTCTAACAAGTCTCCAAAGGTAGGGGTGAAGCTGGTGACCTGCAACACAAATACGAATAAGAAAATTAACTTTCTTTTTGTTTTATGTG	0.542257	-96028	TRUE	intronic
chr5	83280000	83300000	20000	3.17946	83294728	C	T	0.131451	rs28360285	0.032243	0.006	XRCC4	-	XRCC4	8.277e-07	-	-	-	-	-	-	-	-	-
chr5	87240000	87260000	20000	-3.51774	87253438	A	T	0.169912	rs34966783	0.016069	0.002	LOC101929380	LOC101929380	LOC101929380	-	-	-	-	-	-	-	-	-	-
chr5	90820000	90840000	20000	3.28793	90820954	T	C	0.113437	rs144844206	0.025647	0.009	ADGRV1	ADGRV1	ADGRV1	-	-	-	-	-	-	-	-	-	-
chr5	97600000	97620000	20000	-4.00652	97615314	C	T	0.348101	rs6892509	0.006442	0.008	LINC01340	-	LINC01340	-	-	-	-	-	-	-	-	-	-
chr5	106980000	107000000	20000	3.42902	106987252	C	T	0.10224	rs73205915	0.019471	0.008	LINC01950	-	LINC01950	-	-	-	-	-	-	-	-	-	-
chr5	110500000	110520000	20000	-3.43187	110503348	C	G	0.737098	rs6892291	0.019375	0.006	MIR548F3;TMEM232	MIR548F3	TMEM232	NA;7.931e-12	-	-	-	-	-	-	-	-	-
chr5	110720000	110740000	20000	3.51427	110725934	TGATA	T	0.247809	-	0.016214	0.005	SLC25A46;TMEM232	SLC25A46;TMEM232	SLC25A46;TMEM232	1.308e-05;7.931e-12	-	-	-	-	-	-	-	-	-
chr5	112420000	112440000	20000	-3.59428	112420365	G	C	0.611003	rs56239103	0.013924	0.01	EPB41L4A-DT	EPB41L4A-DT	-	-	-	-	-	-	-	-	-	-	-
chr5	116160000	116180000	20000	3.8112	116160773	A	G	0.191334	rs1508875	0.009014	0.002	COMMD10	-	COMMD10	6.48e-12	-	-	-	-	-	-	-	-	-
chr5	117780000	117800000	20000	3.55786	117787980	A	G	0.239046	rs36092726	0.014932	0.002	LINC02147	-	LINC02147	-	-	-	-	-	-	-	-	-	-
chr5	117820000	117840000	20000	3.44493	117827608	C	T	0.114411	rs145527752	0.018786	0.008	LINC02147	-	LINC02147	-	-	-	-	-	-	-	-	-	-
chr5	121980000	122000000	20000	4.70564	121995160	G	A	0.371957	rs7722911	0.002395	0.002	SRFBP1	SRFBP1	SRFBP1	7.125e-12	-	-	-	-	-	-	-	-	-
chr5	124200000	124220000	20000	-3.43013	124215144	C	T	0.778968	rs7732961	0.019431	0.007	LINC01170	-	LINC01170	-	-	-	-	-	-	-	-	-	-
chr5	124340000	124360000	20000	3.92969	124349229	G	T	0.314021	rs154210	0.007345	0.004	LINC01170	-	LINC01170	-	-	-	-	-	-	-	-	-	-
chr5	131260000	131280000	20000	3.29198	131278942	G	A	0.092989	rs148592401	0.025414	0.003	CDC42SE2	CDC42SE2	CDC42SE2	0.7683	-	-	-	-	-	-	-	-	-
chr5	134300000	134320000	20000	5.03457	134319777	T	C	0.361733	rs4958228	0.001669	0.001	CDKL3	CDKL3	CDKL3	2.257e-12	-	-	-	-	-	-	-	-	-
chr5	138780000	138800000	20000	4.60534	138788305	T	G	0.492697	rs700629	0.002749	0.001	CTNNA1	CTNNA1	CTNNA1	0.9696	-	-	-	-	-	-	-	-	-
chr5	138940000	138960000	20000	-2.67561	138945616	A	G	0.060857	rs6878615	0.093729	0.01	SIL1	SIL1	SIL1	0.01226	-	-	-	-	-	-	-	-	-
chr5	142740000	142760000	20000	-3.50912	142747191	C	G	0.777994	rs1917028	0.016367	0.005	LINC01844	LINC01844	LINC01844	-	-	-	-	-	-	-	-	-	-
chr5	145740000	145760000	20000	4.40038	145740521	A	G	0.479065	rs13166750	0.00366	0.001	PRELID2	PRELID2	-	6.649e-09	-	-	-	-	-	-	-	-	-
chr5	146160000	146180000	20000	6.2989	146162294	T	G	0.499026	rs2939539	0.000653	0.001	PLAC8L1;LARS1;PLAC8L1;LARS1	PLAC8L1;LARS1;PLAC8L1;LARS1	PLAC8L1;LARS1;PLAC8L1;LARS1	0.008329;NA;0.008329;NA	-	-	-	-	-	-	-	-	-
chr5	146600000	146620000	20000	-3.53704	146614940	A	G	0.408958	rs322503	0.015424	0.001	PPP2R2B	PPP2R2B	PPP2R2B	0.9847	-	-	-	-	-	-	-	-	-
chr5	150820000	150840000	20000	-3.48858	150822742	A	G	0.386076	rs10060302	0.01698	0.001	IRGM	IRGM	IRGM	-	-	-	-	-	-	-	-	-	-
chr5	151840000	151860000	20000	3.71535	151842473	C	T	0.091529	rs13168002	0.01099	0.01	GLRA1	GLRA1	GLRA1	0.0001582	-	-	-	-	-	-	-	-	-
chr5	152760000	152780000	20000	3.97189	152769997	T	C	0.050633	rs10072588	0.006805	0.002	LINC01470	-	LINC01470	-	-	-	-	-	-	-	-	-	-
chr5	154860000	154880000	20000	4.32174	154877676	G	A	0.274099	rs11740031	0.00408	0.007	CNOT8	CNOT8	CNOT8	0.2174	-	-	-	-	-	-	-	-	-
chr5	159160000	159180000	20000	3.50869	159162559	C	A	0.424051	rs7732652	0.016383	0.01	RNF145	RNF145	RNF145	0.9803	-	-	-	-	-	-	-	-	-
chr5	159340000	159360000	20000	3.59563	159354245	GCTGGGGTTA	G	0.324732	-	0.0139	0.01	LOC285626	LOC285626	LOC285626	-	-	-	-	-	-	-	-	-	-
chr5	160280000	160300000	20000	-3.69881	160281565	T	A	0.297955	rs4145652	0.011377	0.001	CCNJL	CCNJL	CCNJL	1.266e-07	-	-	-	-	-	-	-	-	-
chr5	160640000	160660000	20000	3.57877	160642538	C	T	0.583739	rs1363197	0.014295	0.001	ATP10B	ATP10B	ATP10B	1.407e-30	-	-	-	-	-	-	-	-	-
chr5	173120000	173140000	20000	3.61415	173129871	G	A	0.053067	rs140316002	0.013352	0.006	CREBRF	CREBRF	CREBRF	1	-	-	-	-	-	-	-	-	-
chr5	176500000	176520000	20000	3.10422	176519620	G	A	0.447907	rs2913910	0.037742	0.006	FAF2	FAF2	FAF2	0.9991	-	-	-	-	-	-	-	-	-
chr5	177020000	177040000	20000	3.92986	177032777	C	T	0.125609	rs353487	0.007337	0.01	ZNF346	ZNF346	ZNF346	0.1165	-	-	-	-	-	-	-	-	-
chr5	179760000	179780000	20000	3.69346	179778378	CT	C	0.081305	-	0.011465	0.005	MAML1	MAML1	MAML1	1	-	-	-	-	-	-	-	-	-
chr6	4820000	4840000	20000	4.62412	4830824	A	G	0.174781	rs7772813	0.002645	0.001	CDYL	-	CDYL	0.995	-	-	-	-	-	-	-	-	-
chr6	5020000	5040000	20000	3.63533	5036069	TAATA	T	0.324245	-	0.012787	0.003	LYRM4-AS1	LYRM4-AS1	LYRM4-AS1	-	-	-	-	-	-	-	-	-	-
chr6	21780000	21800000	20000	-3.97792	21794556	T	A	0.2074	rs1173518142	0.006724	0.001	CASC15	CASC15	CASC15	-	-	-	-	-	-	-	-	-	-
chr6	24660000	24680000	20000	7.24711	24674076	A	G	0.055015	rs112187741	0.000355	0.001	ACOT13;TDP2	ACOT13;TDP2	ACOT13;TDP2	3.127e-06;1.134e-08	-	-	-	-	-	-	-	-	-
chr6	29080000	29100000	20000	4.20526	29082480	G	C	0.093476	rs116611655	0.004781	0.002	OR2B3	OR2B3	-	0.00686	-	-	-	-	-	-	-	-	-
chr6	29940000	29960000	20000	-5.9449	29945944	C	G	0.066212	rs373959065	0.00083	0.001	HCG4B;HLA-A	HCG4B;HLA-A	HLA-A	NA;0.00133	-	-	-	-	-	-	-	-	-
chr6	30320000	30340000	20000	3.08412	30320343	C	T	0.078384	rs73427516	0.039386	0.007	HCG17;HCG18;HCG17;HCG18;TRIM39;TRIM39-RPP21	HCG17;HCG18;TRIM39;TRIM39-RPP21	HCG17;HCG18;HCG17;HCG18;TRIM39;TRIM39-RPP21	NA;NA;NA;NA;0.9947;0.7442	-	-	-	-	-	-	-	-	-
chr6	30840000	30860000	20000	3.63857	30857748	ACTG	A	0.091042	-	0.012723	0.005	LINC02570	LINC02570	LINC02570	-	-	-	-	-	-	-	-	-	-
chr6	31160000	31180000	20000	2.98674	31178484	G	A	0.097858	rs17197269	0.048005	0.004	PSORS1C3;HCG27;PSORS1C3	PSORS1C3;HCG27;PSORS1C3	PSORS1C3;HCG27;PSORS1C3	NA;0.02306;NA	-	-	-	-	-	-	-	-	-
chr6	32280000	32300000	20000	4.1293	32289423	G	T	0.054041	rs114052268	0.005434	0.002	TSBP1;TSBP1-AS1	TSBP1	TSBP1;TSBP1-AS1	NA;NA	-	-	-	-	-	-	-	-	-
chr6	32640000	32660000	20000	-5.67585	32654527	C	T	0.146056	rs17843703	0.000984	0.001	HLA-DQA1;HLA-DQA1;HLA-DQB1-AS1;HLA-DQB1-AS1	HLA-DQA1;HLA-DQA1;HLA-DQB1-AS1;HLA-DQB1-AS1	HLA-DQA1;HLA-DQB1-AS1	0.02395;0.02395;NA;NA	-	-	-	-	-	-	-	-	-
chr6	37260000	37280000	20000	3.766	37275165	G	A	0.665044	rs6457986	0.009941	0.008	TBC1D22B	TBC1D22B	TBC1D22B	0.02549	-	-	-	-	-	-	-	-	-
chr6	42200000	42220000	20000	4.09359	42203023	C	T	0.269718	rs9381157	0.005733	0.001	MRPS10	MRPS10	MRPS10	1.014e-09	-	-	-	-	-	-	-	-	-
chr6	42800000	42820000	20000	-3.28036	42814523	T	A	0.105161	rs5003739	0.026099	0.005	BICRAL	BICRAL	BICRAL	-	-	-	-	-	-	-	-	-	-
chr6	43560000	43580000	20000	4.05449	43570471	T	C	0.107595	rs35642078	0.006031	0.002	POLH;POLR1C;XPO5	POLH;POLR1C;XPO5	POLH;POLR1C;XPO5	3.541e-09;6.322e-10;0.9997	-	-	-	-	-	-	-	-	-
chr6	52460000	52480000	20000	3.71304	52463252	G	A	0.092502	rs112520745	0.01103	0.009	EFHC1	EFHC1	EFHC1	1.896e-17	-	-	-	-	-	-	-	-	-
chr6	53300000	53320000	20000	3.49225	53308880	C	T	0.087634	rs73742936	0.016875	0.005	ELOVL5	ELOVL5	ELOVL5	0.9334	-	-	-	-	-	-	-	-	-
chr6	56080000	56100000	20000	8.48867	56095371	C	T	0.070107	rs12205653	0.000137	0.001	COL21A1	-	COL21A1	5.234e-24	-	-	-	-	-	-	-	-	-
chr6	56800000	56820000	20000	-3.22806	56805465	G	A	0.495131	rs4587171	0.029163	0.008	DST	-	DST	1	-	-	-	-	-	-	-	-	-
chr6	64300000	64320000	20000	3.80833	64317947	A	G	0.401655	rs4360112	0.009038	0.002	EYS	EYS	EYS	3.722e-41	64312983	INS	308	G	GGATCACAACTCCTTGCAGCAAGGGAACAAAACTGGATGAACAATGAGTTTGATGAATTGGAAGAAGTAGGCTTCAGAAGGTAGGTAATAACAAACTCCTCTGAGCTAAAGGAGCATGTCCTAACACAATGCAAGGAAGCTAAGAACCTTAAAAACAGGTTAAACGAATTGCTAACTAGAATAACCAGTTTAGAGAAGAACATAAATGACCTGATGGAGCTGAAAAACACAGCAAGAAAACTTCATGAAGCATACACAAGTTGCAACAGCCAAATCGATCAAGCAGAAGAAAGGATATCAGAGATTGAA	0.858038	-4964	TRUE	intronic
chr6	69940000	69960000	20000	3.94891	69945282	A	G	0.118793	rs16868377	0.007127	0.001	COL19A1	COL19A1	COL19A1	4.841e-33	-	-	-	-	-	-	-	-	-
chr6	72160000	72180000	20000	3.48166	72168410	T	A	0.63778	rs2463747	0.01723	0.001	RIMS1	RIMS1	RIMS1	0.9902	-	-	-	-	-	-	-	-	-
chr6	72380000	72400000	20000	-3.22957	72380710	A	T	0.38851	rs2815745	0.029106	0.009	RIMS1	RIMS1	RIMS1	0.9902	-	-	-	-	-	-	-	-	-
chr6	75240000	75260000	20000	3.29544	75240755	CT	C	0.672833	-	0.025252	0.005	COX7A2;COX7A2;TMEM30A	COX7A2;COX7A2;TMEM30A	COX7A2;COX7A2;TMEM30A	0.004518;0.004518;0.003192	-	-	-	-	-	-	-	-	-
chr6	83880000	83900000	20000	4.1014	83883923	C	G	0.142162	rs9359572	0.00566	0.006	CYB5R4	CYB5R4	CYB5R4	2.62e-09	-	-	-	-	-	-	-	-	-
chr6	86980000	87000000	20000	-3.31028	86982199	C	T	0.338851	rs4707336	0.024519	0.002	HTR1E	HTR1E	HTR1E	0.2934	-	-	-	-	-	-	-	-	-
chr6	97380000	97400000	20000	-3.72937	97380736	G	C	0.278481	rs9387335	0.010675	0.009	LOC101927314	-	LOC101927314	-	-	-	-	-	-	-	-	-	-
chr6	100500000	100520000	20000	3.71731	100519655	G	A	0.305258	rs17303769	0.010949	0.003	ASCC3	ASCC3	ASCC3	1.15e-20	-	-	-	-	-	-	-	-	-
chr6	100580000	100600000	20000	3.93192	100582397	T	G	0.309153	rs75628333	0.007321	0.01	ASCC3	ASCC3	ASCC3	1.15e-20	-	-	-	-	-	-	-	-	-
chr6	101760000	101780000	20000	-4.19296	101770856	A	G	0.555015	rs1325060	0.004846	0.003	GRIK2	GRIK2	GRIK2	0.9984	-	-	-	-	-	-	-	-	-
chr6	107040000	107060000	20000	3.74131	107040998	G	A	0.278481	rs9486502	0.010441	0.001	MTRES1	MTRES1	MTRES1	-	-	-	-	-	-	-	-	-	-
chr6	108020000	108040000	20000	5.54213	108034366	C	T	0.139727	rs11153101	0.001097	0.001	OSTM1	OSTM1	OSTM1	0.01129	-	-	-	-	-	-	-	-	-
chr6	108400000	108420000	20000	3.95531	108410072	G	A	0.266796	rs11153107	0.007031	0.007	AFG1L	AFG1L	AFG1L	-	-	-	-	-	-	-	-	-	-
chr6	108880000	108900000	20000	4.69512	108893797	G	A	0.123661	rs9480893	0.002443	0.001	ARMC2;ARMC2;ARMC2-AS1	ARMC2;ARMC2;ARMC2-AS1	ARMC2;ARMC2;ARMC2-AS1	2.479e-09;2.479e-09;NA	-	-	-	-	-	-	-	-	-
chr6	109200000	109220000	20000	3.45925	109209736	T	A	0.200097	rs1582186	0.018222	0.01	CCDC162P	CCDC162P	CCDC162P	-	-	-	-	-	-	-	-	-	-
chr6	109620000	109640000	20000	-4.05442	109627707	A	G	0.934275	rs6568586	0.006039	0.01	AK9	AK9	AK9	3.687e-26	-	-	-	-	-	-	-	-	-
chr6	118840000	118860000	20000	4.01001	118856872	T	A	0.079357	rs150141688	0.00641	0.004	MCM9	MCM9	MCM9	6.622e-14	-	-	-	-	-	-	-	-	-
chr6	121160000	121180000	20000	3.49635	121162000	C	T	0.118306	rs28877073	0.016746	0.001	TBC1D32	TBC1D32	TBC1D32	8.002e-27	-	-	-	-	-	-	-	-	-
chr6	128200000	128220000	20000	-3.20804	128201558	A	G	0.208861	rs6938118	0.030372	0.006	PTPRK	PTPRK	PTPRK	0.9029	-	-	-	-	-	-	-	-	-
chr6	138160000	138180000	20000	-3.17598	138160980	T	C	0.066212	rs57216170	0.03242	0.006	ARFGEF3	ARFGEF3	ARFGEF3	-	-	-	-	-	-	-	-	-	-
chr6	138280000	138300000	20000	-3.2174	138295966	A	C	0.117819	rs6942278	0.029743	0.007	ARFGEF3	ARFGEF3	ARFGEF3	-	-	-	-	-	-	-	-	-	-
chr6	138940000	138960000	20000	4.01448	138959978	C	CATAGCTAG	0.068647	-	0.006386	0.001	REPS1	REPS1	REPS1	0.9851	-	-	-	-	-	-	-	-	-
chr6	144540000	144560000	20000	-3.32696	144540810	G	A	0.738559	rs10499231	0.023858	0.008	UTRN	UTRN	UTRN	1.002e-19	-	-	-	-	-	-	-	-	-
chr6	152980000	153000000	20000	3.03539	152997426	T	C	0.090555	rs112460470	0.043619	0.01	FBXO5;MTRF1L	FBXO5;MTRF1L	FBXO5;MTRF1L	0.9699;2.955e-10	-	-	-	-	-	-	-	-	-
chr6	154500000	154520000	20000	-3.65291	154515007	C	T	0.273126	rs62432742	0.012344	0.004	CNKSR3	CNKSR3	CNKSR3	0.02817	-	-	-	-	-	-	-	-	-
chr6	157820000	157840000	20000	3.61303	157825493	C	T	0.932814	rs2490567	0.0134	0.003	SNX9	SNX9	SNX9	0.7061	-	-	-	-	-	-	-	-	-
chr6	160600000	160620000	20000	6.99174	160612537	G	A	0.718598	rs1458575324	0.000419	0.001	LPA	LPA	LPA	6.592e-89	-	-	-	-	-	-	-	-	-
chr6	160640000	160660000	20000	5.30787	160642255	T	C	0.419182	rs139353517	0.001314	0.001	LPA	LPA	LPA	6.592e-89	-	-	-	-	-	-	-	-	-
chr6	167180000	167200000	20000	-4.34581	167189026	AGTTTTTCTCTTTCTTTTGAATTGGTTTCTTTTTAAAAATCCTTAACCAGTAATACATATTTTTATACCTTTAATGCTTTCTGCTTTAAGTCTATTAAATCTAATAGGTACAGCAG	A	0.059396	-	0.003902	0.001	TCP10L2	TCP10L2	TCP10L2	2.968e-08	167188443;167189026	INS;DEL	50;115	G;AGTTTTTCTCTTTCTTTTGAATTGGTTTCTTTTTAAAAATCCTTAACCAGTAATACATATTTTTATACCTTTAATGCTTTCTGCTTTAAGTCTATTAAATCTAATAGGTACAGCAG	GCACTCCAGCCCGGGTTACAGTGCGAGACTTCATCTCAAAAAAAAAAAAAC;A	0.9642763796;1	-583;0	FALSE;FALSE	intergenic (near TCP10L2);intergenic (near TCP10L2)
chr7	660000	680000	20000	-3.62889	664936	C	T	0.199611	rs7809325	0.012957	0.002	PRKAR1B	PRKAR1B	PRKAR1B	0.1794	-	-	-	-	-	-	-	-	-
chr7	6040000	6060000	20000	3.42975	6052128	C	G	0.053554	rs113451138	0.019447	0.006	EIF2AK1	EIF2AK1	EIF2AK1	7.015e-07	-	-	-	-	-	-	-	-	-
chr7	7520000	7540000	20000	3.22607	7539328	T	C	0.258033	rs12702618	0.029316	0.009	COL28A1	COL28A1	COL28A1	3.68e-32	-	-	-	-	-	-	-	-	-
chr7	7560000	7580000	20000	3.24225	7578991	A	G	0.299416	rs1971649	0.028284	0.006	LOC101927391;MIOS;MIOS	LOC101927391;MIOS;MIOS	LOC101927391;MIOS;MIOS	NA;1.894e-09;1.894e-09	-	-	-	-	-	-	-	-	-
chr7	7680000	7700000	20000	3.13659	7680356	T	G	0.356378	rs10264890	0.035307	0.01	RPA3;UMAD1	RPA3	RPA3;UMAD1	8.553e-09;NA	-	-	-	-	-	-	-	-	-
chr7	12220000	12240000	20000	3.05992	12223376	CA	C	0.106134	-	0.041402	0.004	TMEM106B	TMEM106B	TMEM106B	0.3258	-	-	-	-	-	-	-	-	-
chr7	15400000	15420000	20000	3.32503	15402496	C	T	0.13778	rs62439265	0.023922	0.008	AGMO	AGMO	AGMO	6.779e-26	-	-	-	-	-	-	-	-	-
chr7	16380000	16400000	20000	-3.12901	16383260	T	C	0.799903	rs10215097	0.035927	0.01	CRPPA	-	CRPPA	-	-	-	-	-	-	-	-	-	-
chr7	20380000	20400000	20000	3.55145	20381398	G	A	0.476144	rs12700191	0.015126	0.004	ITGB8	ITGB8	ITGB8	0.9977	-	-	-	-	-	-	-	-	-
chr7	22420000	22440000	20000	3.22327	22438588	G	T	0.588608	rs2528843	0.029437	0.009	STEAP1B	STEAP1B	STEAP1B	1.237e-05	-	-	-	-	-	-	-	-	-
chr7	23100000	23120000	20000	3.4116	23117403	ACTTCT	A	0.388023	-	0.020165	0.006	KLHL7;KLHL7-DT	KLHL7;KLHL7-DT	KLHL7;KLHL7-DT	4.559e-05;NA	-	-	-	-	-	-	-	-	-
chr7	23500000	23520000	20000	3.58442	23508071	G	C	0.375365	rs4719732	0.014182	0.002	TRA2A	TRA2A	TRA2A	0.009521	-	-	-	-	-	-	-	-	-
chr7	30840000	30860000	20000	-3.49247	30848165	C	T	0.14557	rs1468312	0.016859	0.004	INMT-MINDY4;MINDY4	INMT-MINDY4;MINDY4	INMT-MINDY4;MINDY4	NA;NA	-	-	-	-	-	-	-	-	-
chr7	31500000	31520000	20000	-7.11475	31503235	G	A	0.05258	rs1403912713	0.000379	0.001	ITPRID1	ITPRID1	ITPRID1	-	-	-	-	-	-	-	-	-	-
chr7	33540000	33560000	20000	-3.61319	33544929	T	A	0.87926	rs2700699	0.013376	0.008	BBS9	-	BBS9	4.212e-17	-	-	-	-	-	-	-	-	-
chr7	36980000	37000000	20000	-3.24539	36996422	A	ATTTC	0.195716	-	0.028066	0.006	ELMO1;ELMO1-AS1	ELMO1-AS1	ELMO1;ELMO1-AS1	0.9;NA	-	-	-	-	-	-	-	-	-
chr7	38240000	38260000	20000	-3.82961	38257167	A	G	0.788218	rs11973716	0.008748	0.004	TARP	TARP	-	-	-	-	-	-	-	-	-	-	-
chr7	38580000	38600000	20000	3.89191	38587913	A	ACT	0.151899	-	0.007772	0.005	AMPH	-	AMPH	1.701e-05	-	-	-	-	-	-	-	-	-
chr7	44280000	44300000	20000	-3.19623	44287370	T	G	0.27556	rs10231762	0.031146	0.01	CAMK2B	CAMK2B	CAMK2B	0.7391	-	-	-	-	-	-	-	-	-
chr7	44500000	44520000	20000	-3.32246	44500230	G	A	0.254625	rs306995	0.024027	0.009	NPC1L1	NPC1L1	NPC1L1	2.31e-20	-	-	-	-	-	-	-	-	-
chr7	45620000	45640000	20000	-3.59924	45629494	C	T	0.367575	rs11972999	0.013795	0.01	ADCY1	ADCY1	ADCY1	0.9975	-	-	-	-	-	-	-	-	-
chr7	50780000	50800000	20000	4.21092	50794139	C	A	0.16261	rs10261151	0.004709	0.002	GRB10	GRB10	GRB10	0.9395	-	-	-	-	-	-	-	-	-
chr7	56420000	56440000	20000	4.98422	56429181	C	T	0.083252	rs181977928	0.00175	0.001	LOC650226	LOC650226	LOC650226	-	-	-	-	-	-	-	-	-	-
chr7	63280000	63300000	20000	-5.45013	63284808	T	A	0.099318	rs2311945	0.001177	0.001	ZNF733P	ZNF733P	ZNF733P	-	-	-	-	-	-	-	-	-	-
chr7	65500000	65520000	20000	-2.42014	65510208	T	C	0.194255	rs112290680	0.162415	0.01	LOC101929322	-	LOC101929322	-	-	-	-	-	-	-	-	-	-
chr7	67260000	67280000	20000	-2.86039	67279963	T	C	0.31889	rs146107798	0.062873	0.007	PMS2P4	PMS2P4	PMS2P4	-	-	-	-	-	-	-	-	-	-
chr7	74200000	74220000	20000	-3.32236	74217805	T	C	0.142648	rs76746677	0.024043	0.001	LAT2;LAT2;RFC2	LAT2;LAT2;RFC2	LAT2;LAT2;RFC2	0.0002229;0.0002229;2.205e-06	-	-	-	-	-	-	-	-	-
chr7	75820000	75840000	20000	4.09848	75836214	G	A	0.621714	rs9655917	0.005684	0.002	CCL24	CCL24	CCL24	0.007089	-	-	-	-	-	-	-	-	-
chr7	75900000	75920000	20000	-3.72003	75907418	T	G	0.416748	rs28737229	0.010885	0.005	MIR4651;POR	MIR4651;POR	POR	NA;3.421e-10	-	-	-	-	-	-	-	-	-
chr7	77220000	77240000	20000	3.09482	77221552	C	G	0.291626	rs12535493	0.038548	0.004	CCDC146	CCDC146	CCDC146	1.313e-26	-	-	-	-	-	-	-	-	-
chr7	80780000	80800000	20000	-3.57326	80796527	A	G	0.344693	rs12669032	0.014456	0.007	SEMA3C	SEMA3C	SEMA3C	0.0008745	-	-	-	-	-	-	-	-	-
chr7	83980000	84000000	20000	4.2521	83984988	A	T	0.134372	rs17158447	0.00441	0.001	SEMA3A	SEMA3A	SEMA3A	0.9779	-	-	-	-	-	-	-	-	-
chr7	88260000	88280000	20000	-4.0319	88265475	C	T	0.055988	rs567754661	0.006208	0.004	STEAP4	STEAP4	STEAP4	1.196e-07	-	-	-	-	-	-	-	-	-
chr7	90200000	90220000	20000	2.8541	90206732	G	A	0.936222	rs2190227	0.063679	0.009	STEAP2;STEAP2-AS1	STEAP2;STEAP2-AS1	STEAP2;STEAP2-AS1	2.245e-07;NA	-	-	-	-	-	-	-	-	-
chr7	92540000	92560000	20000	-3.82683	92540209	C	T	0.264849	rs79325318	0.008813	0.007	RBM48	RBM48	-	1.533e-07	-	-	-	-	-	-	-	-	-
chr7	96280000	96300000	20000	4.14873	96295310	T	C	0.317916	rs7458218	0.005241	0.003	SLC25A13	SLC25A13	SLC25A13	1.283e-24	-	-	-	-	-	-	-	-	-
chr7	97140000	97160000	20000	3.6098	97140554	G	A	0.092016	rs60447150	0.013465	0.004	SDHAF3	-	SDHAF3	-	-	-	-	-	-	-	-	-	-
chr7	99140000	99160000	20000	3.69604	99147718	G	A	0.196689	rs4729515	0.011409	0.003	SMURF1;KPNA7	SMURF1;KPNA7	SMURF1;KPNA7	0.6118;3.379e-15	-	-	-	-	-	-	-	-	-
chr7	100720000	100740000	20000	2.67211	100731944	G	A	0.667478	rs2406257	0.094616	0.01	EPO;ZAN	EPO;ZAN	EPO;ZAN	0.01125;1.643e-62	-	-	-	-	-	-	-	-	-
chr7	100940000	100960000	20000	-4.26016	100949122	G	A	0.0852	rs79968591	0.004346	0.001	MUC3A	MUC3A	MUC3A	0.4035	100948851	INS	55	C	CTCCCAAGTAGCTGGGATGACAGGCACCCACCACCATGCCAGGCTAATTTTTGTAT	0.757292	-271	FALSE	intergenic (near MUC3A)
chr7	101220000	101240000	20000	-3.30754	101238835	A	C	0.531646	rs3757462	0.024648	0.006	CLDN15;FIS1;ZNHIT1	CLDN15;FIS1;ZNHIT1	CLDN15;FIS1;ZNHIT1	0.02335;1.302e-05;2.359e-06	-	-	-	-	-	-	-	-	-
chr7	103260000	103280000	20000	2.98655	103262031	A	T	0.362707	rs4729905	0.048021	0.01	DPY19L2P2	DPY19L2P2	DPY19L2P2	-	-	-	-	-	-	-	-	-	-
chr7	106080000	106100000	20000	3.62182	106096806	T	G	0.115871	rs10274591	0.013166	0.001	SYPL1	SYPL1	SYPL1	0.04672	-	-	-	-	-	-	-	-	-
chr7	107080000	107100000	20000	3.11525	107095688	G	A	0.151899	rs145318827	0.036871	0.01	PRKAR2B	-	PRKAR2B	0.9971	-	-	-	-	-	-	-	-	-
chr7	117000000	117020000	20000	5.18161	117000836	C	T	0.055988	rs77288551	0.0015	0.001	ST7;MIR6132;ST7	MIR6132	ST7	0.997;NA;0.997	-	-	-	-	-	-	-	-	-
chr7	119600000	119620000	20000	3.54535	119600633	C	A	0.129017	rs13224519	0.015222	0.008	LINC02476	LINC02476	-	-	-	-	-	-	-	-	-	-	-
chr7	119700000	119720000	20000	4.15509	119709145	G	A	0.11295	rs4727899	0.005184	0.001	LINC02476	-	LINC02476	-	-	-	-	-	-	-	-	-	-
chr7	119740000	119760000	20000	3.72701	119758888	C	T	0.101753	rs62477388	0.010723	0.005	LINC02476	-	LINC02476	-	-	-	-	-	-	-	-	-	-
chr7	119780000	119800000	20000	4.41992	119792791	C	G	0.101753	rs34899457	0.00354	0.001	LINC02476	LINC02476	LINC02476	-	-	-	-	-	-	-	-	-	-
chr7	119880000	119900000	20000	-3.34028	119882793	A	C	0.893866	rs10081242	0.023269	0.006	LINC02476	-	LINC02476	-	-	-	-	-	-	-	-	-	-
chr7	120580000	120600000	20000	3.826	120585020	G	A	0.232717	rs12706292	0.008821	0.005	KCND2	-	KCND2	0.01248	-	-	-	-	-	-	-	-	-
chr7	126600000	126620000	20000	4.00007	126616401	G	T	0.084713	rs545174577	0.006571	0.001	GRM8	GRM8	GRM8	4.533e-07	-	-	-	-	-	-	-	-	-
chr7	128660000	128680000	20000	3.85529	128662785	G	A	0.196689	rs10246261	0.008256	0.004	FAM71F2;LINC01000	FAM71F2;LINC01000	FAM71F2	0.02141;NA	-	-	-	-	-	-	-	-	-
chr7	137560000	137580000	20000	-3.73454	137562125	G	A	0.527264	rs1632142	0.010602	0.002	DGKI	DGKI	DGKI	0.9313	-	-	-	-	-	-	-	-	-
chr7	137640000	137660000	20000	-3.00284	137642303	C	G	0.573028	rs2037678	0.046481	0.007	DGKI	DGKI	DGKI	0.9313	-	-	-	-	-	-	-	-	-
chr7	139380000	139400000	20000	-4.4099	139393738	A	G	0.740019	rs12154842	0.003596	0.002	FMC1-LUC7L2;LUC7L2;FMC1-LUC7L2;LOC100129148;LUC7L2	FMC1-LUC7L2;LUC7L2;FMC1-LUC7L2;LOC100129148;LUC7L2	FMC1-LUC7L2;LUC7L2;FMC1-LUC7L2;LOC100129148;LUC7L2	NA;0.0002828;NA;NA;0.0002828	-	-	-	-	-	-	-	-	-
chr7	141700000	141720000	20000	-3.1863	141703340	GA	G	0.080818	-	0.031848	0.003	DENND11;DENND11;WEE2;WEE2-AS1	DENND11;DENND11;WEE2;WEE2-AS1	DENND11;DENND11;WEE2;WEE2-AS1	NA;NA;4.81e-06;NA	-	-	-	-	-	-	-	-	-
chr7	141920000	141940000	20000	3.78288	141935738	C	CA	0.633398	-	0.009466	0.003	OR9A4;CLEC5A	OR9A4;CLEC5A	CLEC5A	1.184e-07;0.1257	-	-	-	-	-	-	-	-	-
chr7	142740000	142760000	20000	5.17617	142746706	G	T	0.418208	rs10246334	0.001516	0.004	PRSS1	PRSS1	PRSS1	4.138e-11	-	-	-	-	-	-	-	-	-
chr7	149120000	149140000	20000	3.55359	149133431	G	C	0.232717	rs10251828	0.015061	0.004	ZNF398;ZNF425	ZNF398;ZNF425	ZNF398;ZNF425	0.1457;3.319e-05	-	-	-	-	-	-	-	-	-
chr7	150200000	150220000	20000	-4.31379	150219265	T	C	0.461538	rs137941631	0.004112	0.002	ACTR3C	-	ACTR3C	7.215e-06	-	-	-	-	-	-	-	-	-
chr7	152400000	152420000	20000	-5.26956	152401928	C	T	0.133398	rs181153939	0.001363	0.001	KMT2C	-	KMT2C	1	-	-	-	-	-	-	-	-	-
chr7	157820000	157840000	20000	-3.83442	157827756	GC	G	0.058909	-	0.008651	0.003	PTPRN2	-	PTPRN2	5.392e-07	-	-	-	-	-	-	-	-	-
chr7	158340000	158360000	20000	2.9794	158359039	A	G	0.754625	rs896774	0.048787	0.01	PTPRN2	-	PTPRN2	5.392e-07	-	-	-	-	-	-	-	-	-
chr8	8180000	8200000	20000	-4.56446	8194589	T	C	0.063291	rs879343375	0.002886	0.001	FAM85B	-	FAM85B	-	-	-	-	-	-	-	-	-	-
chr8	11440000	11460000	20000	3.82873	11444936	T	C	0.134372	rs11779875	0.008772	0.005	FAM167A	FAM167A	FAM167A	1.016e-11	-	-	-	-	-	-	-	-	-
chr8	13180000	13200000	20000	3.63324	13181443	C	A	0.086173	rs7835954	0.012852	0.007	DLC1	-	DLC1	0.9995	-	-	-	-	-	-	-	-	-
chr8	14100000	14120000	20000	3.47897	14116997	G	A	0.181597	rs73217934	0.017351	0.009	SGCZ	SGCZ	SGCZ	6.4e-09	-	-	-	-	-	-	-	-	-
chr8	15560000	15580000	20000	3.9343	15562046	A	C	0.09591	rs73538440	0.007289	0.002	TUSC3	TUSC3	TUSC3	3.461e-06	-	-	-	-	-	-	-	-	-
chr8	17640000	17660000	20000	3.2913	17657297	G	A	0.124635	rs2979796	0.025454	0.005	MTUS1;PDGFRL	MTUS1;PDGFRL	MTUS1;PDGFRL	3.579e-11;1.179e-14	-	-	-	-	-	-	-	-	-
chr8	24260000	24280000	20000	-3.37061	24279054	T	A	0.296495	rs10111807	0.021906	0.006	ADAM28;LOC101929294	ADAM28;LOC101929294	ADAM28;LOC101929294	2.963e-24;NA	-	-	-	-	-	-	-	-	-
chr8	37940000	37960000	20000	-3.30025	37945865	C	A	0.233204	rs1902208	0.025027	0.005	GOT1L1;ADRB3	GOT1L1;ADRB3	ADRB3	5.179e-10;2.464e-07	-	-	-	-	-	-	-	-	-
chr8	38120000	38140000	20000	4.16092	38131787	A	C	0.799416	rs2517396	0.005128	0.001	EIF4EBP1;ASH2L	EIF4EBP1;ASH2L	ASH2L	0.2076;0.9997	-	-	-	-	-	-	-	-	-
chr8	38260000	38280000	20000	-4.32378	38270250	T	C	0.23223	rs3739252	0.004072	0.001	DDHD2;NSD3;PLPP5	DDHD2;NSD3;PLPP5	DDHD2;NSD3;PLPP5	1.432e-10;NA;NA	-	-	-	-	-	-	-	-	-
chr8	41940000	41960000	20000	-3.6436	41948794	TA	T	0.892405	-	0.012554	0.003	KAT6A	KAT6A	KAT6A	1	-	-	-	-	-	-	-	-	-
chr8	42520000	42540000	20000	-3.40856	42537799	C	G	0.826193	rs1901282	0.020302	0.006	SMIM19	SMIM19	SMIM19	0.344	-	-	-	-	-	-	-	-	-
chr8	49920000	49940000	20000	3.00192	49931483	C	T	0.14703	rs12543434	0.046619	0.004	SNTG1	-	SNTG1	0.1634	-	-	-	-	-	-	-	-	-
chr8	50480000	50500000	20000	4.78842	50499758	T	C	0.081305	rs12548583	0.002177	0.001	SNTG1	SNTG1	SNTG1	0.1634	-	-	-	-	-	-	-	-	-
chr8	52260000	52280000	20000	4.33306	52275727	C	T	0.559883	rs7463107	0.003991	0.002	ST18	ST18	ST18	0.9946	-	-	-	-	-	-	-	-	-
chr8	57200000	57220000	20000	-6.55938	57217793	A	G	0.769231	rs56325221	0.000516	0.001	LINC01606	LINC01606	LINC01606	-	-	-	-	-	-	-	-	-	-
chr8	58960000	58980000	20000	3.46469	58975835	T	A	0.118306	rs7845594	0.017988	0.008	TOX	TOX	TOX	0.9987	-	-	-	-	-	-	-	-	-
chr8	66080000	66100000	20000	-3.53064	66089096	T	C	0.864654	rs4263742	0.015642	0.008	DNAJC5B	DNAJC5B	DNAJC5B	2.294e-06	-	-	-	-	-	-	-	-	-
chr8	66140000	66160000	20000	-4.01008	66140334	G	A	0.886076	rs7835340	0.006402	0.003	TRIM55	TRIM55	TRIM55	6.904e-14	-	-	-	-	-	-	-	-	-
chr8	66700000	66720000	20000	-2.94107	66706495	A	G	0.360759	rs35078037	0.052972	0.002	C8orf44-SGK3	-	C8orf44-SGK3	8.562e-07	-	-	-	-	-	-	-	-	-
chr8	71500000	71520000	20000	3.55676	71501702	G	T	0.162123	rs75163550	0.014981	0.004	EYA1	-	EYA1	0.9459	-	-	-	-	-	-	-	-	-
chr8	73840000	73860000	20000	6.34468	73856005	T	A	0.416261	rs13257296	0.000637	0.001	UBE2W	UBE2W	UBE2W	0.09236	-	-	-	-	-	-	-	-	-
chr8	74580000	74600000	20000	3.62843	74599278	C	T	0.124635	rs571876059	0.012973	0.005	MIR2052HG	MIR2052HG	MIR2052HG	-	-	-	-	-	-	-	-	-	-
chr8	78620000	78640000	20000	-3.09357	78625975	C	G	0.378286	rs7842685	0.038612	0.008	PKIA	PKIA	PKIA	0.1418	-	-	-	-	-	-	-	-	-
chr8	81700000	81720000	20000	3.43131	81712674	A	G	0.346154	rs11783785	0.019399	0.004	ZFAND1	ZFAND1	ZFAND1	4.928e-08	-	-	-	-	-	-	-	-	-
chr8	84500000	84520000	20000	3.5105	84512613	A	G	0.313535	rs711042	0.016335	0.004	RALYL	-	RALYL	0.4587	-	-	-	-	-	-	-	-	-
chr8	86580000	86600000	20000	4.32407	86587818	C	T	0.082279	rs55961213	0.004064	0.001	CNGB3;CPNE3;CNGB3	CNGB3;CPNE3	CNGB3	7.772e-19;1.778e-25;7.772e-19	-	-	-	-	-	-	-	-	-
chr8	89760000	89780000	20000	-3.44334	89767579	A	G	0.873905	rs39503	0.018883	0.009	RIPK2	RIPK2	RIPK2	0.3928	-	-	-	-	-	-	-	-	-
chr8	92100000	92120000	20000	4.76232	92115645	C	T	0.551607	rs10808644	0.002249	0.001	RUNX1T1	RUNX1T1	RUNX1T1	0.9777	-	-	-	-	-	-	-	-	-
chr8	94760000	94780000	20000	3.25123	94779699	G	A	0.46446	rs4735324	0.027752	0.003	DPY19L4	DPY19L4	DPY19L4	1.423e-21	-	-	-	-	-	-	-	-	-
chr8	95640000	95660000	20000	3.70707	95654507	C	A	0.275073	rs10441539	0.011199	0.01	C8orf37-AS1	-	C8orf37-AS1	-	-	-	-	-	-	-	-	-	-
chr8	99020000	99040000	20000	5.19356	99020616	A	G	0.330574	rs13253769	0.001492	0.006	VPS13B	VPS13B	VPS13B	2.503e-45	-	-	-	-	-	-	-	-	-
chr8	103620000	103640000	20000	4.32965	103631381	G	A	0.103213	rs61300996	0.004031	0.01	RIMS2	-	RIMS2	1	-	-	-	-	-	-	-	-	-
chr8	108200000	108220000	20000	4.05774	108207631	T	G	0.138267	rs58171328	0.005991	0.006	EIF3E	EIF3E	EIF3E	0.05196	-	-	-	-	-	-	-	-	-
chr8	108460000	108480000	20000	7.35249	108474388	G	A	0.061831	rs1383351	0.000323	0.001	EMC2	EMC2	EMC2	0.003297	-	-	-	-	-	-	-	-	-
chr8	109280000	109300000	20000	-3.67767	109288350	G	A	0.892892	rs2980614	0.011804	0.008	NUDCD1	NUDCD1	NUDCD1	2.672e-11	-	-	-	-	-	-	-	-	-
chr8	109640000	109660000	20000	3.33246	109658790	T	C	0.119279	rs3133929	0.023632	0.003	LOC100132813;SYBU	LOC100132813;SYBU	LOC100132813;SYBU	NA;9.773e-05	-	-	-	-	-	-	-	-	-
chr8	116020000	116040000	20000	4.07811	116027020	G	A	0.12853	rs13273342	0.005813	0.01	LINC00536	-	LINC00536	-	-	-	-	-	-	-	-	-	-
chr8	116720000	116740000	20000	4.02452	116724902	G	A	0.133398	rs114754599	0.006273	0.008	EIF3H	EIF3H	EIF3H	0.04748	-	-	-	-	-	-	-	-	-
chr8	120460000	120480000	20000	5.67346	120471851	T	C	0.060857	rs115180137	0.000992	0.001	MRPL13;MTBP;MTBP	MRPL13;MTBP;MTBP	MRPL13;MTBP;MTBP	1.431e-07;3.507e-19;3.507e-19	-	-	-	-	-	-	-	-	-
chr8	124460000	124480000	20000	4.01266	124475525	G	C	0.125122	rs11778396	0.006394	0.001	RNF139;RNF139-AS1;RNF139;TATDN1	RNF139;RNF139-AS1;RNF139;TATDN1	RNF139;RNF139-AS1;RNF139;TATDN1	0.5381;NA;0.5381;6.492e-16	-	-	-	-	-	-	-	-	-
chr8	125120000	125140000	20000	-3.55312	125133125	T	A	0.848588	rs2384914	0.015093	0.008	NSMCE2	-	NSMCE2	0.0379	-	-	-	-	-	-	-	-	-
chr8	125340000	125360000	20000	3.64213	125358637	T	G	0.162123	rs6651237	0.012626	0.005	NSMCE2	NSMCE2	NSMCE2	0.0379	-	-	-	-	-	-	-	-	-
chr8	129880000	129900000	20000	4.23248	129888453	G	A	0.11149	rs115669092	0.004563	0.002	FAM49B	FAM49B	FAM49B	0.9761	-	-	-	-	-	-	-	-	-
chr8	136560000	136580000	20000	4.31546	136568336	C	T	0.306232	rs409758	0.004096	0.006	LINC02055	-	LINC02055	-	-	-	-	-	-	-	-	-	-
chr8	136620000	136640000	20000	3.58953	136628523	G	A	0.080818	rs7840412	0.014037	0.009	LINC02055	-	LINC02055	-	-	-	-	-	-	-	-	-	-
chr8	140960000	140980000	20000	5.94426	140961386	G	A	0.087634	rs78166750	0.000839	0.001	PTK2	PTK2	PTK2	0.9999	-	-	-	-	-	-	-	-	-
chr8	144200000	144220000	20000	4.40717	144201863	T	A	0.833496	rs11136260	0.003636	0.001	MROH1	MROH1	MROH1	0.2026	-	-	-	-	-	-	-	-	-
chr9	3460000	3480000	20000	-3.65251	3478119	A	G	0.487829	rs7037463	0.012376	0.001	RFX3	RFX3	RFX3	1	-	-	-	-	-	-	-	-	-
chr9	3900000	3920000	20000	3.8	3910136	C	T	0.790652	rs519644	0.009175	0.001	GLIS3;GLIS3;GLIS3-AS1	GLIS3;GLIS3;GLIS3-AS1;GLIS3-AS1	GLIS3;GLIS3;GLIS3-AS1	5.598e-08;5.598e-08;NA	-	-	-	-	-	-	-	-	-
chr9	8400000	8420000	20000	3.39372	8418202	G	C	0.09591	rs59151440	0.020907	0.009	PTPRD	PTPRD	PTPRD	1	-	-	-	-	-	-	-	-	-
chr9	8680000	8700000	20000	-3.08227	8681264	A	C	0.076923	rs12338388	0.039507	0.007	PTPRD	-	PTPRD	1	-	-	-	-	-	-	-	-	-
chr9	14200000	14220000	20000	3.13308	14203092	A	G	0.782376	rs10738357	0.035629	0.005	NFIB	-	NFIB	0.9986	-	-	-	-	-	-	-	-	-
chr9	14260000	14280000	20000	-3.4237	14260685	T	C	0.136319	rs4740564	0.019721	0.007	NFIB	-	NFIB	0.9986	-	-	-	-	-	-	-	-	-
chr9	17640000	17660000	20000	3.29281	17644725	G	A	0.296495	rs9406685	0.025357	0.008	SH3GL2	-	SH3GL2	0.0001186	-	-	-	-	-	-	-	-	-
chr9	19560000	19580000	20000	3.45993	19568521	G	A	0.501461	rs7020198	0.018173	0.005	SLC24A2	SLC24A2	SLC24A2	0.005713	-	-	-	-	-	-	-	-	-
chr9	23600000	23620000	20000	-3.53468	23607071	T	C	0.15628	rs10965968	0.015513	0.006	LOC101929563	LOC101929563	LOC101929563	-	-	-	-	-	-	-	-	-	-
chr9	34000000	34020000	20000	7.32024	34011393	G	A	0.373905	rs12555291	0.000331	0.001	UBAP2	UBAP2	UBAP2	3.432e-07	-	-	-	-	-	-	-	-	-
chr9	34180000	34200000	20000	3.26969	34198634	G	T	0.056962	rs116524579	0.026688	0.009	UBAP1	-	UBAP1	0.9117	-	-	-	-	-	-	-	-	-
chr9	35480000	35500000	20000	-3.0634	35497756	T	C	0.089581	rs7857712	0.041096	0.002	ATP8B5P	ATP8B5P	ATP8B5P	-	-	-	-	-	-	-	-	-	-
chr9	36640000	36660000	20000	5.38364	36642194	G	A	0.104187	rs2483640	0.00125	0.001	MELK	MELK	MELK	4.506e-22	-	-	-	-	-	-	-	-	-
chr9	37840000	37860000	20000	-4.17653	37844471	A	G	0.728335	rs7046963	0.005007	0.005	DCAF10	DCAF10	DCAF10	0.8038	-	-	-	-	-	-	-	-	-
chr9	69720000	69740000	20000	3.62788	69735474	T	C	0.091529	rs11140057	0.012997	0.006	PTAR1	PTAR1	PTAR1	0.8645	-	-	-	-	-	-	-	-	-
chr9	71920000	71940000	20000	4.09647	71930838	A	G	0.659202	rs10781051	0.005692	0.009	ABHD17B;C9orf85;C9orf85	ABHD17B;C9orf85	ABHD17B;C9orf85;C9orf85	0.2544;3.222e-05;3.222e-05	-	-	-	-	-	-	-	-	-
chr9	83780000	83800000	20000	5.42453	83784420	C	A	0.195716	rs12344699	0.001193	0.001	GKAP1	GKAP1	GKAP1	0.06113	-	-	-	-	-	-	-	-	-
chr9	85840000	85860000	20000	-4.04456	85845149	C	A	0.667478	rs2778382	0.006112	0.003	LOC389765	LOC389765	LOC389765	-	-	-	-	-	-	-	-	-	-
chr9	88420000	88440000	20000	-3.78612	88422221	A	G	0.797955	rs7873826	0.009409	0.01	SPIN1	SPIN1	SPIN1	0.9705	-	-	-	-	-	-	-	-	-
chr9	90400000	90420000	20000	3.4367	90419142	A	G	0.166991	rs883922	0.019133	0.009	LINC01508	-	LINC01508	-	-	-	-	-	-	-	-	-	-
chr9	92860000	92880000	20000	2.88813	92875851	TTCTAAA	T	0.417235	-	0.059358	0.009	ZNF484	ZNF484	ZNF484	1.156e-08	-	-	-	-	-	-	-	-	-
chr9	94020000	94040000	20000	4.10408	94030194	G	A	0.064752	rs7046354	0.005644	0.004	PTPDC1	PTPDC1	PTPDC1	2.986e-05	-	-	-	-	-	-	-	-	-
chr9	94540000	94560000	20000	4.11286	94542881	A	G	0.315969	rs12003774	0.005555	0.001	FBP2;PCAT7	FBP2;PCAT7	FBP2;PCAT7	0.0002213;NA	-	-	-	-	-	-	-	-	-
chr9	97260000	97280000	20000	7.07439	97260640	A	G	0.90409	rs7874461	0.000387	0.001	SUGT1P4-STRA6LP;SUGT1P4-STRA6LP-CCDC180	SUGT1P4-STRA6LP;SUGT1P4-STRA6LP-CCDC180	SUGT1P4-STRA6LP;SUGT1P4-STRA6LP-CCDC180	NA;NA	-	-	-	-	-	-	-	-	-
chr9	97640000	97660000	20000	4.07746	97654018	A	G	0.052094	rs16923056	0.005821	0.003	NCBP1	NCBP1	NCBP1	1	-	-	-	-	-	-	-	-	-
chr9	122280000	122300000	20000	-3.38214	122298543	G	A	0.144596	rs7029404	0.021358	0.01	MRRF	MRRF	MRRF	4.406e-07	-	-	-	-	-	-	-	-	-
chr9	122520000	122540000	20000	-3.31411	122531868	A	C	0.883155	rs4458939	0.024333	0.01	OR1J4;OR1N1	OR1J4;OR1N1	-	0.07979;NA	-	-	-	-	-	-	-	-	-
chr9	125800000	125820000	20000	5.26362	125813729	C	T	0.064752	rs73667072	0.001379	0.001	PBX3	-	PBX3	0.363	-	-	-	-	-	-	-	-	-
chr9	128080000	128100000	20000	3.97487	128084579	C	T	0.394839	rs10760532	0.006757	0.002	NAIF1;SLC25A25;SLC25A25;SLC25A25-AS1	NAIF1;SLC25A25;SLC25A25;SLC25A25-AS1	NAIF1;SLC25A25;SLC25A25;SLC25A25-AS1	0.2856;0.02399;0.02399;NA	-	-	-	-	-	-	-	-	-
chr9	128600000	128620000	20000	4.07268	128619649	G	C	0.38851	rs953665	0.005854	0.004	MIR1268A;SPTAN1;MIR1268A;SPTAN1;WDR34	SPTAN1;SPTAN1;WDR34	MIR1268A;SPTAN1;MIR1268A;SPTAN1;WDR34	NA;1;NA;1;1.734e-07	-	-	-	-	-	-	-	-	-
chr9	131220000	131240000	20000	-4.25515	131227741	A	G	0.127069	rs73543998	0.004386	0.001	NUP214;FAM78A	NUP214;FAM78A	NUP214	0.05475;0.3725	-	-	-	-	-	-	-	-	-
chr9	136820000	136840000	20000	3.39741	136830775	C	T	0.710321	rs2811749	0.020713	0.003	MIR4292;RABL6	MIR4292;RABL6	RABL6	NA;0.9982	-	-	-	-	-	-	-	-	-
chr9	136860000	136880000	20000	3.26837	136865807	C	G	0.785784	rs7037205	0.026784	0.008	EDF1;MAMDC4	EDF1;MAMDC4	EDF1;MAMDC4	0.7774;1.395e-51	-	-	-	-	-	-	-	-	-
chr9	137000000	137020000	20000	3.06257	137004900	C	T	0.584713	rs4576515	0.04116	0.003	CLIC3;LCNL1;PAXX;PTGDS;ABCA2	CLIC3;LCNL1;PAXX;PTGDS;ABCA2	CLIC3;LCNL1;PAXX;PTGDS;ABCA2	6.232e-09;0.001145;NA;0.005092;1	-	-	-	-	-	-	-	-	-
chr9	137580000	137600000	20000	-3.55583	137580074	A	G	0.446446	rs2257839	0.015005	0.01	ZMYND19	ZMYND19	ZMYND19	0.9517	-	-	-	-	-	-	-	-	-
chr9	136860000	136880000	20000	3.26837	136865807	C	G	0.785784	rs7037205	0.026784	0.008	EDF1;MAMDC4	EDF1;MAMDC4	EDF1;MAMDC4	0.7774;1.395e-51
chr9	137000000	137020000	20000	3.06257	137004900	C	T	0.584713	rs4576515	0.04116	0.003	CLIC3;LCNL1;PAXX;PTGDS;ABCA2	CLIC3;LCNL1;PAXX;PTGDS;ABCA2	CLIC3;LCNL1;PAXX;PTGDS;ABCA2	6.232e-09;0.001145;NA;0.005092;1
chr9	137580000	137600000	20000	-3.55583	137580074	A	G	0.446446	rs2257839	0.015005	0.01	ZMYND19	ZMYND19	ZMYND19	0.9517

### Sheet: S6
Colocalization analysis. Linkage of loci with eQTL, sQTL, and GWAS traits were computed to IHS leads. Loci with r2>0.5 are reported.
chrom	max_IHS_position	IHS_REF	IHS_ALT	IHS_rs	max_emp_IHS	sim_p	SV_POS	SV_TYPE	SV_LEN	SV_REF	SV_ALT	colocalized sets	MAGE_best_egene_symbol	MAGE_best_egene	eQTL_best_pip	eQTL_best_r2	eQTL_best_dprime	eQTL_best_distance_bp	eQTL_n_linked_egenes	eQTL_linked_eqtl_symbols	eQTL_linked_eqtl_genes	eQTL_linked_eqtl_rsids	sQTL_best_sgene_symbol	sQTL_best_sgene	sQTL_best_sintron	sQTL_best_pip	sQTL_best_r2	sQTL_best_dprime	sQTL_best_distance_bp	sQTL_n_linked_sgenes	sQTL_n_linked_sintrons	sQTL_linked_sqtl_symbols	sQTL_linked_sqtl_introns	sQTL_linked_sqtl_rsids	GWAS_best_rsid	GWAS_best_trait	GWAS_best_pmlog	GWAS_best_r2	GWAS_best_distance_bp	GWAS_best_pubmed	GWAS_best_mapped_gene	GWAS_n_linked_hits	GWAS_n_unique_traits	GWAS_linked_traits	GWAS_linked_rsids	SV_to_EQTL_r2	SV_to_SQTL_r2	SV_to_GWAS_r2
chr1	879470	ATTG	A	-	-3.98088	0.001	-	-	-	-	-	sQTL	-	-	-	-	-	-	0	-	-	-	LINC01128	ENSG00000228794.10	chr1:827849:829003:clu_2539_+:ENSG00000228794.10	0.977207	0.745059	0.914762	2592	1	1	LINC01128	chr1:827849:829003:clu_2539_+:ENSG00000228794.10	chr1-882062-C-T	-	-	-	-	-	-	-	0	0	-	-	-	-	-
chr1	9967482	G	A	rs2890358	3.03768	0.009	-	-	-	-	-	eQTL,sQTL,GWAS	LZIC	ENSG00000162441.12	0.999995	0.7539	0.88655	-24220	3	LZIC;CTNNBIP1;NMNAT1	ENSG00000162441.12;ENSG00000178585.15;ENSG00000173614.14	chr1-9967480-G-A;chr1-9951010-C-A;chr1-9949060-C-T;chr1-9949580-T-TTG;chr1-9943260-G-A;chr1-9941180-TTTCG-T;chr1-9939480-A-C;chr1-9937020-T-C	LZIC	ENSG00000162441.12	chr1:9942782:9943249:clu_207_-:ENSG00000162441.12	0.236104	0.672185	0.924894	-19100	1	1	LZIC	chr1:9942782:9943249:clu_207_-:ENSG00000162441.12	chr1-9948370-C-T	rs1220424	retinoid-binding protein 7 measurement	41.699	0.641881	-25560	34648400	LZIC	1	1	retinoid-binding protein 7 measurement	rs1220424	-	-	-
chr1	16301885	G	A	rs12562869	4.07073	0.006	-	-	-	-	-	GWAS	-	-	-	-	-	-	0	-	-	-	-	-	-	-	-	-	-	0	0	-	-	-	rs4291495	alcohol consumption quality	12.0969	0.77742	-4302	36477500	FBXO42	4	3	alcohol consumption quality;smoking initiation;cortical thickness	rs57563458;rs4291495;rs58158339	-	-	-
chr1	27457141	G	A	rs4500341	3.45512	0.008	-	-	-	-	-	GWAS	-	-	-	-	-	-	0	-	-	-	-	-	-	-	-	-	-	0	0	-	-	-	rs2504780	ficolin-3 measurement	12.0969	0.569963	-72755	35264200	CD164L2 - GPR3	4	4	ficolin-3 measurement;systolic blood pressure;hypertensive disorder;pulse pressure measurement	rs2504779;rs2504780	-	-	-
chr1	32030829	C	CT	-	-4.367	0.001	-	-	-	-	-	eQTL	TMEM234	ENSG00000160055.20	0.00233	0.517139	0.905215	48338	1	TMEM234	ENSG00000160055.20	chr1-32079200-A-G	-	-	-	-	-	-	-	0	0	-	-	-	-	-	-	-	-	-	-	0	0	-	-	-	-	-
chr1	32117492	A	T	rs58317944	-3.54404	0.01	-	-	-	-	-	eQTL	TMEM234	ENSG00000160055.20	0.005342	0.526446	0.822917	22014	2	TMEM234;EIF3I	ENSG00000160055.20;ENSG00000084623.12	chr1-32115900-A-G;chr1-32110200-A-G;chr1-32122600-C-G;chr1-32140000-A-G;chr1-32139500-C-T;chr1-32141400-T-G;chr1-32125600-CT-C	-	-	-	-	-	-	-	0	0	-	-	-	-	-	-	-	-	-	-	0	0	-	-	-	-	-
chr1	35029209	T	G	rs10908316	-4.21304	0.001	-	-	-	-	-	eQTL,sQTL	TMEM35B	ENSG00000243749.1	0.333697	0.571078	0.95461	18541	1	TMEM35B	ENSG00000243749.1	chr1-35047000-T-TC;chr1-35047800-A-T;chr1-35008600-A-G;chr1-35049400-T-C;chr1-35005000-A-ACT;chr1-35051000-C-T;chr1-35051700-G-A;chr1-35004600-A-G;chr1-34981600-T-A	RP11-244H3.5	ENSG00000284773.1	chr1:34988935:34992234:clu_607_-:ENSG00000284773.1	0.069746	0.556121	0.945932	21841	5	5	RP11-244H3.5;TMEM35B;GPR199P;ZMYM6;RP11-244H3.4	chr1:34988935:34992234:clu_607_-:ENSG00000284773.1;chr1:34988935:34992234:clu_607_-:ENSG00000243749.1;chr1:34988935:34992234:clu_607_-:ENSG00000241014.2;chr1:35004005:35005132:clu_608_-:ENSG00000163867.17;chr1:35004005:35005132:clu_608_-:ENSG00000271741.1	chr1-34998800-G-C;chr1-35051000-C-T	-	-	-	-	-	-	-	0	0	-	-	-	-	-
chr1	35070852	C	A	rs11264001	3.70489	0.004	-	-	-	-	-	GWAS	-	-	-	-	-	-	0	-	-	-	-	-	-	-	-	-	-	0	0	-	-	-	rs11264100	cigarettes per day measurement	8.69897	0.710679	55173	30643300	EFCAB14P1 - SFPQ	1	1	cigarettes per day measurement	rs11264100	-	-	-
chr1	35126025	A	G	rs11264100	4.65375	0.001	-	-	-	-	-	GWAS	-	-	-	-	-	-	0	-	-	-	-	-	-	-	-	-	-	0	0	-	-	-	rs11264100	cigarettes per day measurement	8.69897	1	0	30643300	EFCAB14P1 - SFPQ	1	1	cigarettes per day measurement	rs11264100	-	-	-
chr1	53645238	T	C	rs4926609	3.57518	0.001	-	-	-	-	-	GWAS	-	-	-	-	-	-	0	-	-	-	-	-	-	-	-	-	-	0	0	-	-	-	rs11206194	open-angle glaucoma	13	0.503077	52160	37386200	GLIS1	4	3	open-angle glaucoma;grip strength measurement;body height	rs4926611;rs2141079;rs10788958;rs11206194	-	-	-
chr1	53697398	G	A	rs11206194	3.76865	0.001	-	-	-	-	-	GWAS	-	-	-	-	-	-	0	-	-	-	-	-	-	-	-	-	-	0	0	-	-	-	rs11206194	open-angle glaucoma	13	1	0	37386200	GLIS1	3	3	open-angle glaucoma;grip strength measurement;body height	rs11206194;rs2141079;rs4926611	-	-	-
chr1	85928078	T	G	rs4411149	3.95198	0.003	-	-	-	-	-	GWAS	-	-	-	-	-	-	0	-	-	-	-	-	-	-	-	-	-	0	0	-	-	-	rs4912440	BMI-adjusted waist circumference	9	0.813756	47345	31669100	COL24A1	1	1	BMI-adjusted waist circumference	rs4912440	-	-	-
chr1	87005691	A	G	rs7531296	4.137	0.002	87037197	Ins	72	T	TAATTCTATAATACTGTGAATTCTGCATATCTTGTTCTGTTTTGCTAAAAAAGTGAAAAAATATTTCCCTGTG	eQTL	HS2ST1	ENSG00000153936.17	0.103258	0.715916	0.9728	-5994	1	HS2ST1	ENSG00000153936.17	chr1-87000100-T-C;chr1-86999700-C-A;chr1-86990100-A-G;chr1-86991200-C-T;chr1-86990300-G-A;chr1-86990000-G-A;chr1-86982700-C-T;chr1-87002700-G-A;chr1-87000600-G-A;chr1-86998100-A-G;chr1-87002200-G-C;chr1-86994300-T-C;chr1-86993000-G-A;chr1-86992200-T-C;chr1-86993600-T-G;chr1-86984300-G-A;chr1-86988000-G-A;chr1-86985600-A-G;chr1-86982200-C-T;chr1-87003700-CT-C	-	-	-	-	-	-	-	0	0	-	-	-	-	-	-	-	-	-	-	0	0	-	-	0.560098	-	-
chr1	92538940	T	C	rs7513775	4.42077	0.001	-	-	-	-	-	GWAS	-	-	-	-	-	-	0	-	-	-	-	-	-	-	-	-	-	0	0	-	-	-	rs7540564	total cholesterol measurement	17	0.551055	-46671	36333300	GFI1 - EVI5	5	2	total cholesterol measurement;low density lipoprotein cholesterol measurement	rs3903212;rs6603997;rs7540564;rs4000736	-	-	-
chr1	92758662	T	A	rs10874738	4.51113	0.001	-	-	-	-	-	GWAS	-	-	-	-	-	-	0	-	-	-	-	-	-	-	-	-	-	0	0	-	-	-	rs6604014	type 2 diabetes mellitus	10	0.918966	-8501	38374300	EVI5	2	2	type 2 diabetes mellitus;total cholesterol measurement	rs6604014;rs4847267	-	-	-
chr1	96244647	T	C	rs77095828	3.37893	0.01	-	-	-	-	-	GWAS	-	-	-	-	-	-	0	-	-	-	-	-	-	-	-	-	-	0	0	-	-	-	rs9659182	executive function measurement	16	0.974779	-928	36150900	RNU1-130P - LINC01787	7	4	executive function measurement;intelligence;cognitive domain measurement;cognitive function measurement	rs9659182;rs638380;rs516902;rs613614;rs615340	-	-	-
chr1	112438982	T	C	rs2483345	5.01928	0.001	-	-	-	-	-	GWAS	-	-	-	-	-	-	0	-	-	-	-	-	-	-	-	-	-	0	0	-	-	-	rs2488757	neutrophil count	15.5229	0.808348	-34701	34107900	CTTNBP2NL	2	2	neutrophil count;heel bone mineral density	rs2488757;rs2488786	-	-	-
chr1	117530418	A	C	rs12127430	3.66134	0.009	-	-	-	-	-	GWAS	-	-	-	-	-	-	0	-	-	-	-	-	-	-	-	-	-	0	0	-	-	-	rs12129797	mannosyl-oligosaccharide 1,2-alpha-mannosidase IB measurement	83.699	0.753492	-1035	34648400	MAN1A2 - VPS25P1	1	1	mannosyl-oligosaccharide 1,2-alpha-mannosidase IB measurement	rs12129797	-	-	-
chr1	119501554	C	A	rs76883715	3.64052	0.005	-	-	-	-	-	GWAS	-	-	-	-	-	-	0	-	-	-	-	-	-	-	-	-	-	0	0	-	-	-	rs7553527	neutrophil count	12.5229	0.620093	33407	34925400	GAPDHP32 - HSD3BP3	1	1	neutrophil count	rs7553527	-	-	-
chr1	145760198	G	A	rs2318298	2.54338	0.001	-	-	-	-	-	GWAS	-	-	-	-	-	-	0	-	-	-	-	-	-	-	-	-	-	0	0	-	-	-	rs10910844	level of CD160 molecule in blood	12.3979	0.776813	-34982	38565900	CD160	1	1	level of CD160 molecule in blood	rs10910844	-	-	-
chr1	149554661	T	G	rs1166207238	-6.68826	0.001	-	-	-	-	-	eQTL	NBPF19	ENSG00000271383.8	0.428716	1	1	0	1	NBPF19	ENSG00000271383.8	chr1-149555000-T-G	-	-	-	-	-	-	-	0	0	-	-	-	-	-	-	-	-	-	-	0	0	-	-	-	-	-
chr1	149909621	A	C	rs55909843	-3.78533	0.002	-	-	-	-	-	GWAS	-	-	-	-	-	-	0	-	-	-	-	-	-	-	-	-	-	0	0	-	-	-	rs16835135	level of BolA-like protein 1 in blood serum	52.301	0.55476	-690	39789300	SV2A	7	6	level of BolA-like protein 1 in blood serum;sex hormone-binding globulin measurement;ETS domain-containing protein Elk-3 measurement;interleukin-17 receptor B measurement;level of lysophosphatidic acid phosphatase type 6 in blood;testosterone measurement	rs68002561;rs41264630;rs16835135	-	-	-
chr1	149950405	GT	G	-	-3.60346	0.007	-	-	-	-	-	GWAS	-	-	-	-	-	-	0	-	-	-	-	-	-	-	-	-	-	0	0	-	-	-	rs6660842	FEV/FVC ratio	12.0969	0.775719	-3686	41565900	OTUD7B	1	1	FEV/FVC ratio	rs6660842	-	-	-
chr1	150067621	A	G	rs2027349	-3.60928	0.003	-	-	-	-	-	eQTL,GWAS	CH17-55D9.1	ENSG00000285184.3	0.11749	0.659781	0.87339	-38109	1	CH17-55D9.1	ENSG00000285184.3	chr1-150068000-A-G;chr1-150066000-C-T;chr1-150055000-T-C;chr1-150054000-A-C;chr1-150054000-T-C;chr1-150093000-C-A;chr1-150093000-T-A;chr1-150105000-T-C;chr1-150087000-T-C;chr1-150102000-T-G;chr1-150108000-G-C;chr1-150087000-G-A;chr1-150104000-A-G;chr1-150048000-A-G;chr1-150120000-T-TA;chr1-150117000-G-T;chr1-150041000-C-A;chr1-150116000-G-T;chr1-150126000-A-G;chr1-150032000-G-A;chr1-150132000-G-A;chr1-150029000-T-C;chr1-150135000-T-C;chr1-150136000-T-C;chr1-150132000-G-C;chr1-150131000-T-C;chr1-150035000-A-G;chr1-150134000-G-T;chr1-150129000-G-GCCCACCTCAGACTCCCAA;chr1-150122000-T-C;chr1-150124000-G-A;chr1-150135000-G-A;chr1-150030000-C-G;chr1-150166000-A-G	-	-	-	-	-	-	-	0	0	-	-	-	rs7554367	mathematical ability	10.1549	0.787324	-20016	30038400	OTUD7B - RPL6P31	2	2	mathematical ability;schizophrenia	rs7554367;rs12138231	-	-	-
chr1	153380693	G	A	rs2916218	-3.62823	0.006	-	-	-	-	-	GWAS	-	-	-	-	-	-	0	-	-	-	-	-	-	-	-	-	-	0	0	-	-	-	rs2916218	protein S100-A12 measurement	14.1549	1	0	34648400	LAPTM4BP1	1	1	protein S100-A12 measurement	rs2916218	-	-	-
chr1	169756891	G	T	rs10800473	3.8972	0.002	-	-	-	-	-	GWAS	-	-	-	-	-	-	0	-	-	-	-	-	-	-	-	-	-	0	0	-	-	-	rs12410806	alkaline phosphatase measurement	7.52288	0.500994	-7796	34594000	FIRRM, SELE	1	1	alkaline phosphatase measurement	rs12410806	-	-	-
chr1	173955215	A	C	rs7514069	-6.12721	0.001	-	-	-	-	-	GWAS	-	-	-	-	-	-	0	-	-	-	-	-	-	-	-	-	-	0	0	-	-	-	rs7547280	level of Rab GTPase-activating protein 1-like in blood	22.301	0.747594	-6703	39789300	RC3H1	9	8	level of Rab GTPase-activating protein 1-like in blood;neutrophil count;IGF-1 measurement;myeloid leukocyte count;metabolic syndrome;mathematical ability;insomnia;life span determination trait	rs7547280;rs56247945;rs12097809;rs12063313;rs12072905;rs10798302;rs1951627	-	-	-
chr1	174413954	A	T	rs2179214	-6.55398	0.001	-	-	-	-	-	GWAS	-	-	-	-	-	-	0	-	-	-	-	-	-	-	-	-	-	0	0	-	-	-	rs6666767	mathematical ability	12.699	0.514389	-56390	30038400	RABGAP1L	9	9	mathematical ability;Pain;smoking cessation;Anilide use measurement;cognitive function measurement;cigarettes per day measurement;alcohol use disorder measurement, alcohol consumption quality;substance-related disorder;smoking initiation	rs6425280;rs17301013;rs7523460;rs7552830;rs12568655;rs6666767;rs2049992	-	-	-
chr1	196273866	A	T	rs1325298	4.56276	0.003	-	-	-	-	-	GWAS	-	-	-	-	-	-	0	-	-	-	-	-	-	-	-	-	-	0	0	-	-	-	rs61820876	interleukin 8 measurement	8.30103	0.903053	-33051	39794500	KCNT2	1	1	interleukin 8 measurement	rs61820876	-	-	-
chr2	19963372	A	AT	-	3.68922	0.007	-	-	-	-	-	GWAS	-	-	-	-	-	-	0	-	-	-	-	-	-	-	-	-	-	0	0	-	-	-	rs7590829	serum creatinine amount	8.69897	0.569916	-81391	34594000	LINC00954	2	1	serum creatinine amount	rs7590829;rs10153717	-	-	-
chr2	20301735	G	A	rs12478265	4.95065	0.001	-	-	-	-	-	GWAS	-	-	-	-	-	-	0	-	-	-	-	-	-	-	-	-	-	0	0	-	-	-	rs11096659	strand of hair color	12	0.631915	70135	30595400	PUM2 - SLC7A15P	1	1	strand of hair color	rs11096659	-	-	-
chr2	26038651	G	A	rs6546715	3.17018	0.008	-	-	-	-	-	GWAS	-	-	-	-	-	-	0	-	-	-	-	-	-	-	-	-	-	0	0	-	-	-	rs28699126	erythrocyte volume	32.2218	0.505665	95774	32888500	RAB10	2	2	erythrocyte volume;mean corpuscular hemoglobin	rs28699126	-	-	-
chr2	26085307	G	A	rs7585379	3.55313	0.006	-	-	-	-	-	GWAS	-	-	-	-	-	-	0	-	-	-	-	-	-	-	-	-	-	0	0	-	-	-	rs2243834	mean corpuscular hemoglobin	35.3979	0.566092	49572	32888500	RAB10	4	2	mean corpuscular hemoglobin;erythrocyte volume	rs28699126;rs2243834	-	-	-
chr2	27560551	G	A	rs6547709	-3.37618	0.003	-	-	-	-	-	eQTL,GWAS	SLC4A1AP	ENSG00000163798.13	0.199643	0.552232	-0.799513	80034	1	SLC4A1AP	ENSG00000163798.13	chr2-27640600-A-G;chr2-27652000-G-A	-	-	-	-	-	-	-	0	0	-	-	-	rs10205364	systolic blood pressure	9	0.772973	10815	39537600	SPATA31H1	2	2	systolic blood pressure;complex trait	rs10205364;rs202095187	-	-	-
chr2	42473005	T	C	rs4311098	-3.23454	0.004	-	-	-	-	-	GWAS	-	-	-	-	-	-	0	-	-	-	-	-	-	-	-	-	-	0	0	-	-	-	rs7594734	IGF-1 measurement	12.699	0.5569	5137	39789300	KCNG3	1	1	IGF-1 measurement	rs7594734	-	-	-
chr2	68240778	A	C	rs6546363	-3.92369	0.006	-	-	-	-	-	GWAS	-	-	-	-	-	-	0	-	-	-	-	-	-	-	-	-	-	0	0	-	-	-	rs7569914	Varicose veins	35.3979	0.662353	19199	34594000	PPP3R1-AS1	12	11	Varicose veins;systolic blood pressure;body shape measurement;pulse pressure measurement;BMI-adjusted waist-hip ratio;waist-hip ratio;hypertensive disorder;BMI-adjusted waist circumference;body height;prostate carcinoma;abdominal adipose tissue measurement	rs1375371;rs4296409;rs7569914;rs2902065;rs2044693	-	-	-
chr2	97938661	G	C	rs11675996	-3.84538	0.006	-	-	-	-	-	eQTL,GWAS	TMEM131	ENSG00000075568.17	0.120194	0.71294	0.89336	-57366	1	TMEM131	ENSG00000075568.17	chr2-97938700-G-C;chr2-97938200-T-C;chr2-97934700-A-G;chr2-97923800-C-G;chr2-97927100-C-T;chr2-97948800-A-C;chr2-97906400-C-G;chr2-97961600-C-A;chr2-97949900-C-T;chr2-97960600-A-G;chr2-97903800-A-C;chr2-97915000-T-A;chr2-97897000-T-C;chr2-97960200-A-ATAAG;chr2-97893700-C-T;chr2-97878700-G-A;chr2-97865300-G-A;chr2-97928100-G-A;chr2-97838700-T-C;chr2-97995800-A-G;chr2-97844400-G-A;chr2-97973000-G-T;chr2-97908600-T-C;chr2-97995400-T-C;chr2-97995200-G-C;chr2-97854900-T-C;chr2-97881300-C-G;chr2-97853500-A-G;chr2-97852300-T-C;chr2-98006100-A-G;chr2-97853400-T-C;chr2-97995500-G-T	-	-	-	-	-	-	-	0	0	-	-	-	rs6723466	eosinophil count	11	0.75838	-69708	39789300	TMEM131	1	1	eosinophil count	rs6723466	-	-	-
chr2	134615381	G	A	rs35564151	4.50803	0.001	-	-	-	-	-	GWAS	-	-	-	-	-	-	0	-	-	-	-	-	-	-	-	-	-	0	0	-	-	-	rs998451	total cholesterol measurement	15.699	0.708587	56337	34887600	TMEM163	6	6	total cholesterol measurement;grip strength measurement;Alzheimer disease, polygenic risk score;health trait;renal carcinoma;systolic blood pressure	rs35564151;rs62171367;rs998451;rs17789633	-	-	-
chr2	134931618	G	T	rs6738563	-4.38389	0.002	-	-	-	-	-	GWAS	-	-	-	-	-	-	0	-	-	-	-	-	-	-	-	-	-	0	0	-	-	-	rs1979033	level of lactase/phlorizin hydrolase in blood serum	29.699	0.829416	16370	35870600	CCNT2	3	3	level of lactase/phlorizin hydrolase in blood serum;gut microbiome measurement;age at menopause	rs1979033	-	-	-
chr2	135851076	G	A	rs4988235	3.20255	0.005	-	-	-	-	-	eQTL,GWAS	DARS1	ENSG00000115866.11	0.01357	0.542955	-0.958932	25125	1	DARS1	ENSG00000115866.11	chr2-135876000-T-C	-	-	-	-	-	-	-	0	0	-	-	-	rs4988235	lactase-phlorizin hydrolase measurement	1450.52	1	0	34648400	MCM6	38	30	lactase-phlorizin hydrolase measurement;blood protein amount;1,5 anhydroglucitol measurement;gut microbiome measurement;lactose measurement;body mass index;forced expiratory volume;X-17351 measurement;indolepropionate measurement;X-21821 measurement;metabolite measurement;level of pentadecanoic acid in blood;docosahexaenoic acid measurement;diet measurement;X-11795 measurement;low density lipoprotein cholesterol measurement, body fat percentage;systemic lupus erythematosus;low density lipoprotein cholesterol measurement, body mass index;acetate measurement;docosahexaenoic acid to total fatty acids percentage ;fatty acid amount;antihyperlipidemic drug use measurement;phospholipids:total lipids ratio, high density lipoprotein cholesterol measurement;taste liking measurement;blood urea nitrogen amount;free cholesterol to total lipids in small HDL percentage ;polyunsaturated fatty acids to total fatty acids percentage ;polyunsaturated fatty acids to monounsaturated fatty acids ratio ;free cholesterol:total lipids ratio, high density lipoprotein cholesterol measurement;hip circumference	rs4988235;rs182549;rs160329;rs218174;rs191079	-	-	-
chr2	142114244	G	A	rs1349222	3.70256	0.002	-	-	-	-	-	GWAS	-	-	-	-	-	-	0	-	-	-	-	-	-	-	-	-	-	0	0	-	-	-	rs4662372	socioeconomic status	7.52288	0.65464	-29896	39715900	LRP1B	1	1	socioeconomic status	rs4662372	-	-	-
chr2	142900721	A	G	rs12475145	-3.28952	0.005	-	-	-	-	-	eQTL	KYNU	ENSG00000115919.15	0.12855	0.812753	0.928131	-23337	1	KYNU	ENSG00000115919.15	chr2-142901000-A-G;chr2-142900000-T-C;chr2-142899000-A-G;chr2-142902000-A-T;chr2-142903000-C-G;chr2-142903000-T-C;chr2-142905000-T-C;chr2-142907000-C-T;chr2-142906000-A-C;chr2-142905000-A-C;chr2-142910000-G-T;chr2-142910000-T-A;chr2-142927000-A-G;chr2-142918000-C-G;chr2-142923000-A-T;chr2-142890000-T-G;chr2-142890000-T-C;chr2-142890000-CA-C;chr2-142881000-G-A;chr2-142877000-C-A;chr2-142877000-A-G;chr2-142948000-G-A	-	-	-	-	-	-	-	0	0	-	-	-	-	-	-	-	-	-	-	0	0	-	-	-	-	-
chr2	189746358	T	C	rs13002216	4.71546	0.001	-	-	-	-	-	eQTL,sQTL,GWAS	ASNSD1	ENSG00000138381.10	0.798703	0.667953	0.858716	-84860	3	ASNSD1;ORMDL1;OSGEPL1-AS1	ENSG00000138381.10;ENSG00000128699.14;ENSG00000253559.1	chr2-189748000-C-T;chr2-189779000-C-T;chr2-189779000-G-A;chr2-189765000-G-A;chr2-189697000-G-A;chr2-189793000-A-G;chr2-189735000-G-A;chr2-189682000-A-G;chr2-189761000-GACTA-G;chr2-189770000-C-T;chr2-189768000-A-C;chr2-189777000-C-T;chr2-189776000-A-G;chr2-189764000-G-A;chr2-189772000-C-G;chr2-189780000-G-A;chr2-189717000-C-G;chr2-189717000-C-T;chr2-189692000-C-T;chr2-189698000-A-G;chr2-189672000-A-G;chr2-189677000-T-C;chr2-189800000-A-C;chr2-189661000-C-T;chr2-189824000-G-A;chr2-189733000-G-T;chr2-189713000-G-A;chr2-189829000-C-T;chr2-189796000-G-T;chr2-189717000-C-A	ASNSD1	ENSG00000138381.10	chr2:189665451:189667764:clu_29276_+:ENSG00000138381.10	0.523446	0.667953	0.858716	-84900	3	3	ASNSD1;ASDURF;AC012488.3	chr2:189665451:189667764:clu_29276_+:ENSG00000138381.10;chr2:189665451:189667764:clu_29276_+:ENSG00000286053.2;chr2:189665451:189667764:clu_29276_+:ENSG00000286165.1	chr2-189661000-C-T	rs7577758	iron amount	10.3979	0.59599	-92474	34128500	SLC40A1 - ASNSD1	1	1	iron amount	rs7577758	-	-	-
chr2	201016770	C	T	rs4377317	-5.39442	0.003	-	-	-	-	-	eQTL,sQTL,GWAS	AC005037.3	ENSG00000183308.6	0.032644	0.595556	0.915041	-51281	1	AC005037.3	ENSG00000183308.6	chr2-200965000-G-GA	AC005037.3	ENSG00000183308.6	chr2:200963630:200978495:clu_29352_+:ENSG00000183308.6	0.218801	0.506459	0.84218	89500	1	1	AC005037.3	chr2:200963630:200978495:clu_29352_+:ENSG00000183308.6	chr2-201106000-G-A	rs67295711	protein measurement	63.0458	0.595814	27044	39528800	HYCC2	1	1	protein measurement	rs67295711	-	-	-
chr2	207564627	T	C	rs6740584	4.61896	0.001	-	-	-	-	-	GWAS	-	-	-	-	-	-	0	-	-	-	-	-	-	-	-	-	-	0	0	-	-	-	rs6740584	systolic blood pressure	22.0969	1	0	38689000	CREB1	15	7	systolic blood pressure;diastolic blood pressure;sex hormone-binding globulin measurement;pulse pressure measurement;total cholesterol measurement;frailty measurement;mean arterial pressure	rs6740584;rs2360970;rs4675682;rs10932201;rs3845811;rs57591036	-	-	-
chr2	217705587	C	A	rs10199911	3.39947	0.005	-	-	-	-	-	GWAS	-	-	-	-	-	-	0	-	-	-	-	-	-	-	-	-	-	0	0	-	-	-	rs7562385	body height	192.523	0.540254	13635	36224400	DIRC3	8	3	body height;body shape measurement;health trait	rs727511;rs744563;rs7562385;rs1529567;rs7576807;rs1430130;rs4672846;rs934247	-	-	-
chr2	218503535	G	C	rs670695	4.25031	0.004	-	-	-	-	-	eQTL,GWAS	USP37	ENSG00000135913.11	0.004693	0.895389	0.95263	-15660	1	USP37	ENSG00000135913.11	chr2-218488000-C-T	-	-	-	-	-	-	-	0	0	-	-	-	rs503188	body height	72.301	0.756249	95546	30595400	CNOT9 - PLCD4	8	6	body height;hematocrit;hemoglobin measurement;low density lipoprotein cholesterol measurement;fatty acid amount;cortical thickness	rs11678428;rs833083;rs524902;rs673764;rs520095;rs503188;rs832808	-	-	-
chr3	4474260	T	G	rs167343	3.65308	0.001	-	-	-	-	-	GWAS	-	-	-	-	-	-	0	-	-	-	-	-	-	-	-	-	-	0	0	-	-	-	rs167343	histone-lysine N-methyltransferase SETMAR measurement	12.0969	1	0	39789300	SUMF1 - ITPR1-DT	1	1	histone-lysine N-methyltransferase SETMAR measurement	rs167343	-	-	-
chr3	5140395	C	G	rs3864058	-3.73636	0.004	-	-	-	-	-	sQTL	-	-	-	-	-	-	0	-	-	-	ARL8B	ENSG00000134108.14	chr3:5140467:5170503:clu_33037_+:ENSG00000134108.14	0.999485	1	1	0	1	1	ARL8B	chr3:5140467:5170503:clu_33037_+:ENSG00000134108.14	chr3-5140400-C-G	-	-	-	-	-	-	-	0	0	-	-	-	-	-
chr3	25590532	G	T	rs60997895	-3.36832	0.008	-	-	-	-	-	GWAS	-	-	-	-	-	-	0	-	-	-	-	-	-	-	-	-	-	0	0	-	-	-	rs2164360	smoking status measurement	12.5229	0.527577	871	30643300	RARB	1	1	smoking status measurement	rs2164360	-	-	-
chr3	25631287	C	T	rs17016894	-3.77779	0.001	-	-	-	-	-	eQTL,GWAS	TOP2B	ENSG00000077097.16	1	0.558217	0.919612	32654	2	TOP2B;NGLY1	ENSG00000077097.16;ENSG00000151092.18	chr3-25663900-GAA-G;chr3-25657900-G-C;chr3-25659700-T-C;chr3-25657900-A-C;chr3-25657200-G-A;chr3-25657900-C-T	-	-	-	-	-	-	-	0	0	-	-	-	rs11709485	atrial fibrillation	11.3979	0.792137	1706	40646000	TOP2B	3	3	atrial fibrillation;FEV/FVC ratio;C-reactive protein measurement	rs10433573;rs6786418;rs11709485	-	-	-
chr3	31539881	G	A	rs6795739	3.4112	0.008	-	-	-	-	-	GWAS	-	-	-	-	-	-	0	-	-	-	-	-	-	-	-	-	-	0	0	-	-	-	rs4308315	vaccination	8.30103	0.782551	-10318	37081100	THRAP3P1 - STT3B	1	1	vaccination	rs4308315	-	-	-
chr3	47654426	T	C	rs114359569	6.22999	0.001	-	-	-	-	-	eQTL	SCAP	ENSG00000114650.20	0.005867	0.522042	0.795842	41857	1	SCAP	ENSG00000114650.20	chr3-47654400-T-C;chr3-47650100-C-T;chr3-47595600-C-T;chr3-47708600-G-C;chr3-47591800-T-C;chr3-47719000-C-T;chr3-47754200-A-G;chr3-47736400-G-C;chr3-47696300-A-G	-	-	-	-	-	-	-	0	0	-	-	-	-	-	-	-	-	-	-	0	0	-	-	-	-	-
chr3	49461734	T	C	rs11130197	-4.82034	0.001	-	-	-	-	-	eQTL	RBM6	ENSG00000004534.15	0.003392	0.51909	0.871425	2982	1	RBM6	ENSG00000004534.15	chr3-49464700-T-G;chr3-49465200-A-G	-	-	-	-	-	-	-	0	0	-	-	-	-	-	-	-	-	-	-	0	0	-	-	-	-	-
chr3	50736373	G	A	rs9831288	2.99281	0.003	-	-	-	-	-	GWAS	-	-	-	-	-	-	0	-	-	-	-	-	-	-	-	-	-	0	0	-	-	-	rs11716398	self reported educational attainment	14.699	0.655723	-74089	30038400	MAPKAPK3 - LINC02019	3	3	self reported educational attainment;insomnia;prostate carcinoma, breast carcinoma	rs11712367;rs11716398;rs1385025	-	-	-
chr3	50876810	T	C	rs2355702	-11.7453	0.002	-	-	-	-	-	GWAS	-	-	-	-	-	-	0	-	-	-	-	-	-	-	-	-	-	0	0	-	-	-	rs1598927	eosinophil percentage of leukocytes	11.0969	0.66588	-9599	32888500	DOCK3	4	4	eosinophil percentage of leukocytes;body mass index;mathematical ability;cognitive function measurement	rs7633959;rs1598927;rs4552340	-	-	-
chr3	108757146	G	GGGGGATTA	-	3.08744	0.01	-	-	-	-	-	GWAS	-	-	-	-	-	-	0	-	-	-	-	-	-	-	-	-	-	0	0	-	-	-	rs9840444	Hashimoto thyroiditis	9	0.809932	-1656	41644700	RETNLB	3	3	Hashimoto thyroiditis;hypothyroidism;autoimmune disease	rs9840444;rs13321325;rs28583049	-	-	-
chr3	113489377	G	T	rs3928555	3.83437	0.008	-	-	-	-	-	eQTL	SIDT1	ENSG00000072858.11	0.9944	0.771184	0.907293	42855	1	SIDT1	ENSG00000072858.11	chr3-113532000-G-A	-	-	-	-	-	-	-	0	0	-	-	-	-	-	-	-	-	-	-	0	0	-	-	-	-	-
chr3	119286686	A	G	rs7619210	3.69569	0.002	-	-	-	-	-	GWAS	-	-	-	-	-	-	0	-	-	-	-	-	-	-	-	-	-	0	0	-	-	-	rs9834125	reticulocyte amount	9.52288	0.506906	-7594	32888500	B4GALT4-AS1	1	1	reticulocyte amount	rs9834125	-	-	-
chr3	119877667	A	G	rs12634889	3.86162	0.009	-	-	-	-	-	sQTL,GWAS	-	-	-	-	-	-	0	-	-	-	GSK3B	ENSG00000082701.17	chr3:120074298:120093347:clu_35319_-:ENSG00000082701.17	0.153296	0.797306	0.896009	61000	1	1	GSK3B	chr3:120074298:120093347:clu_35319_-:ENSG00000082701.17	chr3-119939000-C-A	rs4624596	body mass index	9.52288	0.879476	-24973	36581600	GSK3B	3	2	body mass index;obesity disorder	rs12629015;rs4624596;rs10934502	-	-	-
chr3	119984236	T	G	rs62264743	4.14782	0.008	-	-	-	-	-	sQTL,GWAS	-	-	-	-	-	-	0	-	-	-	GSK3B	ENSG00000082701.17	chr3:120074298:120093347:clu_35319_-:ENSG00000082701.17	0.153296	0.80521	0.898371	-45600	1	1	GSK3B	chr3:120074298:120093347:clu_35319_-:ENSG00000082701.17	chr3-119939000-C-A	rs12629015	obesity disorder	8	0.751084	-85030	40796600	GSK3B	2	2	obesity disorder;body mass index	rs10934502;rs12629015	-	-	-
chr3	129143621	G	A	rs4248671	3.93565	0.004	-	-	-	-	-	sQTL	-	-	-	-	-	-	0	-	-	-	CNBP	ENSG00000169714.17	chr3:129171508:129171634:clu_35460_-:ENSG00000169714.17	0.998984	0.667167	0.838977	27886	1	1	CNBP	chr3:129171508:129171634:clu_35460_-:ENSG00000169714.17	chr3-129172000-G-A	-	-	-	-	-	-	-	0	0	-	-	-	-	-
chr3	132582905	A	C	rs1869862	-3.73707	0.009	-	-	-	-	-	eQTL,GWAS	DNAJC13	ENSG00000138246.17	0.169435	0.505231	0.83933	-61783	1	DNAJC13	ENSG00000138246.17	chr3-132526000-G-A;chr3-132521000-T-G;chr3-132512000-G-A	-	-	-	-	-	-	-	0	0	-	-	-	rs7629689	body height	9	0.624302	39361	36224400	NPHP3-ACAD11, ACAD11	3	2	body height;vital capacity	rs1869862;rs7629689;rs6800166	-	-	-
chr3	132622266	A	T	rs7629689	-4.25084	0.005	-	-	-	-	-	eQTL,GWAS	DNAJC13	ENSG00000138246.17	0.169435	0.652342	0.844807	-96704	1	DNAJC13	ENSG00000138246.17	chr3-132526000-G-A	-	-	-	-	-	-	-	0	0	-	-	-	rs7629689	body height	9	1	0	36224400	NPHP3-ACAD11, ACAD11	3	2	body height;vital capacity	rs7629689;rs1869862;rs6800166	-	-	-
chr3	141605197	T	C	rs74566956	3.54459	0.006	-	-	-	-	-	GWAS	-	-	-	-	-	-	0	-	-	-	-	-	-	-	-	-	-	0	0	-	-	-	rs114466221	body mass index	15.699	0.633056	-43043	38538600	RASA2	7	6	body mass index;comparative body size at age 10, self-reported;osteoarthritis, hip, osteoarthritis, knee;physical activity measurement, body mass index;osteoarthritis, knee;alcohol consumption quality	rs295322;rs295299;rs3732869;rs114466221;rs60654199;rs59714050	-	-	-
chr3	171641547	C	G	rs7622276	-3.75415	0.006	-	-	-	-	-	GWAS	-	-	-	-	-	-	0	-	-	-	-	-	-	-	-	-	-	0	0	-	-	-	rs12635653	erythrocyte volume	16.699	0.757361	-15351	32888500	PLD1	2	1	erythrocyte volume	rs12635653;rs6781853	-	-	-
chr3	179597979	T	G	rs4855096	4.37756	0.001	-	-	-	-	-	eQTL	NDUFB5	ENSG00000136521.13	0.309394	0.819528	0.908716	-32556	1	NDUFB5	ENSG00000136521.13	chr3-179598000-T-G;chr3-179596000-T-C;chr3-179605000-CGTT-C;chr3-179572000-A-C;chr3-179568000-G-A;chr3-179622000-T-TGGTCTCGG;chr3-179612000-T-C;chr3-179562000-G-C;chr3-179565000-CAT-C;chr3-179620000-T-C;chr3-179627000-C-T;chr3-179633000-G-A;chr3-179610000-G-A;chr3-179612000-G-A	-	-	-	-	-	-	-	0	0	-	-	-	-	-	-	-	-	-	-	0	0	-	-	-	-	-
chr3	183669174	G	T	rs6794358	-5.08282	0.001	-	-	-	-	-	GWAS	-	-	-	-	-	-	0	-	-	-	-	-	-	-	-	-	-	0	0	-	-	-	rs6794358	body height	8	1	0	40374600	KLHL24	2	2	body height;body mass index	rs6794358;rs9827156	-	-	-
chr3	194464910	T	C	rs9879810	-3.73507	0.005	-	-	-	-	-	GWAS	-	-	-	-	-	-	0	-	-	-	-	-	-	-	-	-	-	0	0	-	-	-	rs7653461	erythrocyte count	9.09691	0.835727	-21296	32888500	ATP13A3	1	1	erythrocyte count	rs7653461	-	-	-
chr3	196401376	G	C	rs7624107	-3.95882	0.001	-	-	-	-	-	GWAS	-	-	-	-	-	-	0	-	-	-	-	-	-	-	-	-	-	0	0	-	-	-	rs4916493	smoking initiation	14.699	0.520124	11732	36477500	UBXN7	6	4	smoking initiation;body height;cigarettes per day measurement;vital capacity	rs13073879;rs6583303;rs9860931;rs4916493;rs4459932	-	-	-
chr4	537476	T	G	rs11936515	-3.11236	0.009	-	-	-	-	-	eQTL,sQTL	PIGG	ENSG00000174227.16	0.360682	0.841175	0.976248	3108	1	PIGG	ENSG00000174227.16	chr4-537539-T-C;chr4-537084-A-G;chr4-536427-C-A;chr4-536426-G-A;chr4-538268-A-AC;chr4-538316-A-G;chr4-539857-G-A;chr4-539212-T-C;chr4-539023-A-G;chr4-535642-A-G;chr4-538314-TC-T;chr4-535758-T-C;chr4-541176-A-G;chr4-540584-T-C;chr4-541139-ATTG-A;chr4-542303-T-C;chr4-542508-T-C;chr4-533544-T-C;chr4-533630-T-C;chr4-542087-A-G;chr4-533888-T-C;chr4-543176-C-T;chr4-543163-C-T;chr4-543070-G-T;chr4-543202-A-G;chr4-532654-C-T;chr4-543040-G-A;chr4-543244-G-T;chr4-532618-A-G;chr4-532517-G-C;chr4-532619-A-C;chr4-531783-C-G;chr4-543426-T-C	PIGG	ENSG00000174227.16	chr4:527230:533818:clu_37011_+:ENSG00000174227.16	0.028949	0.777012	0.890155	8197	1	1	PIGG	chr4:527230:533818:clu_37011_+:ENSG00000174227.16	chr4-545673-T-C	-	-	-	-	-	-	-	0	0	-	-	-	-	-
chr4	17616426	A	G	rs13127157	3.67797	0.004	-	-	-	-	-	eQTL	AC006160.5	ENSG00000249502.3	0.074956	0.56642	-0.890965	-43314	1	AC006160.5	ENSG00000249502.3	chr4-17616400-A-G;chr4-17629600-T-C;chr4-17639600-A-G;chr4-17627100-T-C;chr4-17577800-T-C;chr4-17573100-T-C;chr4-17599100-A-C;chr4-17576800-A-G;chr4-17592300-C-CTTCT;chr4-17656200-C-A;chr4-17580800-T-C;chr4-17587900-C-T;chr4-17650500-T-C;chr4-17611800-G-T	-	-	-	-	-	-	-	0	0	-	-	-	-	-	-	-	-	-	-	0	0	-	-	-	-	-
chr4	56392124	T	C	rs1401912	-3.90955	0.005	-	-	-	-	-	eQTL	AASDH	ENSG00000157426.14	0.128837	0.699779	0.909757	-51102	2	AASDH;RP11-646I6.3	ENSG00000157426.14;ENSG00000283156.1	chr4-56392100-T-C;chr4-56390200-A-G;chr4-56388900-T-C;chr4-56398300-T-C;chr4-56413000-T-TCA;chr4-56403500-A-AAAAG;chr4-56412100-A-T;chr4-56408600-T-A;chr4-56402500-C-G;chr4-56404900-A-G;chr4-56412000-G-A;chr4-56408500-C-T;chr4-56412500-T-C;chr4-56410500-G-C;chr4-56386700-C-G;chr4-56404000-T-C;chr4-56407400-A-G;chr4-56408700-T-C;chr4-56373800-A-AT;chr4-56363000-T-C;chr4-56373000-C-T;chr4-56373800-T-C;chr4-56373800-T-A;chr4-56373800-GTT-G;chr4-56383900-T-TA;chr4-56367700-G-A;chr4-56373800-C-G;chr4-56357500-C-T;chr4-56351600-C-G;chr4-56381700-A-G;chr4-56363900-T-C;chr4-56370200-C-T;chr4-56364400-G-A;chr4-56356600-C-A;chr4-56364300-A-C;chr4-56376100-C-T;chr4-56348200-C-T;chr4-56364400-T-C;chr4-56368200-A-C;chr4-56359600-A-G;chr4-56369300-G-C;chr4-56367900-C-A;chr4-56342000-T-C;chr4-56353400-G-A;chr4-56348600-C-T;chr4-56356300-A-G;chr4-56355900-T-A;chr4-56379100-C-T;chr4-56342000-C-T;chr4-56355800-A-T;chr4-56341000-G-A;chr4-56347700-G-A	-	-	-	-	-	-	-	0	0	-	-	-	-	-	-	-	-	-	-	0	0	-	-	-	-	-
chr4	70918197	G	C	rs12509920	3.47063	0.005	-	-	-	-	-	GWAS	-	-	-	-	-	-	0	-	-	-	-	-	-	-	-	-	-	0	0	-	-	-	rs12502734	pyrin domain-containing protein 1 measurement	17	0.523973	-47578	39789300	RNU6-891P - MOB1B	2	2	pyrin domain-containing protein 1 measurement;atrial fibrillation	rs12512502;rs12502734	-	-	-
chr4	99103864	C	T	rs28470942	3.46869	0.006	-	-	-	-	-	GWAS	-	-	-	-	-	-	0	-	-	-	-	-	-	-	-	-	-	0	0	-	-	-	rs10489130	alcohol use disorder measurement	15.699	0.586615	-72543	37156900	METAP1	3	3	alcohol use disorder measurement;serum metabolite level;alcohol dependence measurement	rs17028615;rs10489130	-	-	-
chr4	103694124	G	A	rs10019555	-3.92101	0.002	-	-	-	-	-	GWAS	-	-	-	-	-	-	0	-	-	-	-	-	-	-	-	-	-	0	0	-	-	-	rs3733632	body height	109.523	0.593798	25654	36224400	TACR3	13	6	body height;age at menarche;BMI-adjusted hip circumference;testosterone measurement;heel bone mineral density;hypogonadism	rs10017280;rs28878597;rs1351623;rs28650409;rs1905172;rs3796951;rs17034046;rs3775971;rs1482582;rs3733632;rs3733631	-	-	-
chr4	114975899	T	G	rs6820993	3.51994	0.007	-	-	-	-	-	GWAS	-	-	-	-	-	-	0	-	-	-	-	-	-	-	-	-	-	0	0	-	-	-	rs11725345	mathematical ability	8.30103	0.564845	18562	30038400	NDST4	1	1	mathematical ability	rs11725345	-	-	-
chr4	146157556	C	T	rs10028478	-3.7388	0.004	-	-	-	-	-	eQTL	LSM6	ENSG00000164167.12	0.130664	0.61258	0.878774	13291	1	LSM6	ENSG00000164167.12	chr4-146171000-CA-C	-	-	-	-	-	-	-	0	0	-	-	-	-	-	-	-	-	-	-	0	0	-	-	-	-	-
chr4	152908830	TGG	T	-	3.71762	0.007	-	-	-	-	-	eQTL	ARFIP1	ENSG00000164144.16	0.0282	0.753613	0.919207	30124	1	ARFIP1	ENSG00000164144.16	chr4-152906000-T-C;chr4-152904000-T-C;chr4-152901000-T-C;chr4-152900000-T-G;chr4-152914000-C-CATTT;chr4-152917000-T-G;chr4-152918000-C-A;chr4-152860000-A-C;chr4-152891000-G-A;chr4-152842000-T-G;chr4-152842000-C-T;chr4-152920000-G-A;chr4-152838000-A-G;chr4-152837000-C-T;chr4-152936000-T-G;chr4-152868000-G-T;chr4-152824000-C-T;chr4-152836000-G-A;chr4-152939000-C-G;chr4-152824000-A-G;chr4-152825000-G-A;chr4-152880000-G-A;chr4-152935000-C-T;chr4-152865000-A-G;chr4-152831000-G-C;chr4-152878000-A-G;chr4-152927000-T-C;chr4-152876000-A-G;chr4-152875000-C-T;chr4-152817000-T-C;chr4-152820000-T-C;chr4-152817000-G-C;chr4-152816000-A-T;chr4-152820000-C-G;chr4-152934000-C-T;chr4-152812000-T-C;chr4-152944000-CACA-C	-	-	-	-	-	-	-	0	0	-	-	-	-	-	-	-	-	-	-	0	0	-	-	-	-	-
chr4	169516581	G	A	rs62334497	5.21518	0.001	-	-	-	-	-	GWAS	-	-	-	-	-	-	0	-	-	-	-	-	-	-	-	-	-	0	0	-	-	-	rs62334472	cognitive function measurement	7.69897	0.75015	-79940	39242600	NEK1	2	2	cognitive function measurement;schizophrenia	rs62334472;rs12647126	-	-	-
chr4	169552606	G	A	rs4296648	5.38698	0.001	-	-	-	-	-	GWAS	-	-	-	-	-	-	0	-	-	-	-	-	-	-	-	-	-	0	0	-	-	-	rs12647126	schizophrenia	7.52288	0.585627	-97052	31268500	NEK1	1	1	schizophrenia	rs12647126	-	-	-
chr5	24577886	G	A	rs11741876	3.68126	0.002	24574743	Ins	985	T	TTGCTAAGGCAAAAAGCAGATGCATAAAACATGATACTCTATATCATGTTTTATGATGAGAAGAAGGCAAGCACTATTTAAACTATGCTTAAGTTTTGTTTTTATTTTTGCTCTTGTCTTGAGACAGGGTATCTGTTTGTCGCCCAGGCTGGAATGCAGCTCAAGTGATTCTCCCACCTCAGTGTCCCAAACAGACTACAAGCTACACACCAATAGCACCAGATATTTCTCACTTCTCCTTCCCCTTCCCCCTCCCCTTCCCCTTGCCTTTCCCTTCTTTCCTTCTTCCCTTCCCTCCTCCTCCTCATCCTCTTCCCTCCCTCTCTCTTTCCTCTTCCCTCCCTCCCTTCCTTCCTTCCTTCCTTTCTCTCTTTTGTAGATACAAGTTCTGACAACATTGCCAGGCTGGTCTTAAAATCCTGGGCTCAAGAAATCCTCCTGCCTTGATTTCCCAAGATGTTGGGATTACAGGCATAAAACACCAGGCCCAGCCAAGTTTTTTTTTTCTTTTTTAATAAAGAAACAAAACACTTTAATCCTCAATATTTCTACTGTGTCAAATTATAGCATACTCAATAATAGTCGCTTAATATGTTTTTTCATTTTCTATACATTTATGACCAATAGTAGAAGAGTTTTAGAGCTTTGACTAAAAAATTTAAAGGTAGTAGAGCATTTGTGATTTTCTCAATTAATTATTAAGATATATCACTTTGCATGGGTTTCAGTGTGCACAGACGTTCTATGGTCTCGCACTGCCATACAAAAAGAGGACTTTCTGTAGTAGAATTCCTGAAGAAACCACTAAGAAGGGATCAACAAACTACTTTTTTTGTAAAGAGGAAGATAGTAAATATTTTAGATTTTGAAGCCCACATATATCAATATCATCTTTTTCTTTTCTTTTCTAACCCTGCCAAATAAGATGCAAAAATCATTCTTAGATCAAGGGCCTTCTAGATTTAGCCCACTAGTCATAGGTCACC	GWAS	-	-	-	-	-	-	0	-	-	-	-	-	-	-	-	-	-	0	0	-	-	-	rs10942058	educational attainment	9.52288	0.965703	2411	35362000	CDH10	1	1	educational attainment	rs10942058	-	-	0.742017
chr5	45364773	T	C	rs1501357	-2.85758	0.003	-	-	-	-	-	GWAS	-	-	-	-	-	-	0	-	-	-	-	-	-	-	-	-	-	0	0	-	-	-	rs6874127	schizophrenia	12.0458	0.528683	-59260	31740800	HCN1	6	4	schizophrenia;body height;attention deficit-hyperactivity disorder, bipolar disorder, schizophrenia, obsessive-compulsive disorder, autism spectrum disorder, Tourette syndrome, anorexia nervosa, major depressive disorder;schizophrenia, autism spectrum disorder	rs1501357;rs1501361;rs9292918;rs6874127	-	-	-
chr5	55102237	C	T	rs2069186	3.60639	0.004	-	-	-	-	-	GWAS	-	-	-	-	-	-	0	-	-	-	-	-	-	-	-	-	-	0	0	-	-	-	rs336081	body height	185.523	0.564779	35328	36224400	CDC20B	2	2	body height;sexual dimorphism measurement	rs336081;rs182858	-	-	-
chr5	62450315	A	G	rs247237	5.10747	0.001	-	-	-	-	-	eQTL	IPO11	ENSG00000086200.17	0.022792	0.50576	0.942173	38247	1	IPO11	ENSG00000086200.17	chr5-62450300-A-G;chr5-62489000-C-G;chr5-62425400-A-G;chr5-62361600-A-T;chr5-62456300-C-G;chr5-62461100-A-G;chr5-62469000-G-A;chr5-62461200-G-C;chr5-62364500-T-C;chr5-62366700-A-G;chr5-62467100-A-G;chr5-62488600-G-A;chr5-62424500-T-TC	-	-	-	-	-	-	-	0	0	-	-	-	-	-	-	-	-	-	-	0	0	-	-	-	-	-
chr5	67091964	A	T	rs1295182	3.67364	0.007	-	-	-	-	-	GWAS	-	-	-	-	-	-	0	-	-	-	-	-	-	-	-	-	-	0	0	-	-	-	rs1295182	alcohol consumption quality	8.69897	1	0	36477500	MAST4	1	1	alcohol consumption quality	rs1295182	-	-	-
chr5	75131912	A	C	rs6453119	-9.30224	0.001	75128422	Ins	4455	A	AGCAATATCTTTGTTAAGTTCTTGATATTAGGGGAAAAAACTCCACCTTTTACCACTAAGTATGATGTCATCTGTAGGTTTTTTGAAGGTGCTGTCTATCAGATTGAGGAAGGATACGTCTATTCTTGGTTTAGTGAGCTTTTCTTCTTTTAATAATGAATGAGTGCTAACTTTTTTGAAGTGCCTTCTCTGCATGTGTTGAAATAAAGTAGTTTTTCATTTTTGATCTGTTAATTTGGCAAACCACATTGATTTTGAAATAATAAACTAATCTTATGTTCTGGGACAAACTCCATTTGGTCATGTAATATTTGTATGTATATATTACTGGATTTAACATGCTAATATTTTAAGGATTTTTGCATCTGTGTCCTTAAAGGATATTGGTCTGTAGTTTTGGGTTTTTGTAACGCCTTTGGCTGTTTTTGGTATAAAAATAATACAAGCCTCATAAAATCACTTGGGAAGTACATCCTTTTTACTTTTCTGGAAAAGTCTGTGTACGGCTCATTTGTTTCTTCCTCAATTATTGGTAAAATTTATCAGTGAAACTACCTGCACCTGGAATTTCCTTTTTGAAAAGGTTTTTAAACCACCAACTCATTTTCTTTCACATATATAGGGTTCTAAGGGCTATTTTTTTTTCTTTGTGGGTAAGCTTCGATAGGTGCATTCAAGGAATTTGTCCATTTTATTTAAGTTGTTAAATTTATTGGCATAAGGTTGTAACAATAATCCCTTTTTAACCTTTTATTTTCTGTATGATCTATAGCAATGTCCCCTAATTTTTGATATTGGTAATCTGTGTCTTCTTTTGGTCTTGTTTAAAATCTGGCTAAAGGTTTATAAATTTTATTCATCTTTTCAAAGAATAACTTTTGCATTTGTTAATTTTCTCCATTGTCTGTTTTATATTTCATTGATTTCTGTTATCTCTACTTATTTTGCTCCTTTTTTGCTTTTCAAGCTTTGTAAGGTCAAACTCAAAGTCACTGAATTTATATTTTTTTCTAACATAAGCACTGAAGTTTTAAATTTCCATATAAATACTAGTTTCATTAAATCTCATAAATTTTGATATATTAATTCAGTTCAAAATACTTTCTAATTTCTCTTTTGATTTCTTCTGTGACCCATGAGTTATTCAGACGTATACAGTTTAATTTCTAAATATGTGGGGATTTTCTAGAAATCTTTTGGTTACTGATTAGTCATTGCATTTCATTTTGGTGAAAGAACATACTTTGTATGACTTCATGTATCTTGAATTTATTAAAACTTGTTTTATGGTCCAACATTTGGTCTATATTGCTGAATGTTCTGTAAGCTTTTGAAAAGAATGGATTTTCTGCCATTGTTGTTGGCATCTTCAATAAATGTCAAGTAGGTAACACGGTTGATAATGTTGTTCAAGGCTTCTATATCCTGGGTATATACTTCACAAATCATTTATTAAAAGACTTGCAGTCTCCAATTTAATTGTGAATTTATTTTCATTTCAATTCCATTTATTCATGTATTTAAAATTTGTTTTTCTGTGCACACACTTTTAGAATTGTTATGTCTTTCTGGTGAACTGTCCCCTTTATAATTGTGAAATATGTCTCTTTATCCCTGGCAATATTACTTGCTTTAAATTCTACTCTGACTTATGTTGCTGTATTAGTCTGTTTTCACACTGCTATAAAGAACTGCCCAAAACTGGTAATTTATAAAGGACAGAGGTTTAATTCACTCACAGTTCAGCATGGCTGGGGAAGCCTCAGGAAACTTACAATTATGGCGGAAAGCAAAGGCAAAGCAAGGCACCTTCTTCACAAAGCAGCAGAAGGAGAATGAGCACAGAAGGAACTACCAAACGCTTATAAAACCATTGGATCTAATGAGAACCCACTCACTATCACGAGAACAGCATGGAGGAAACTGCCCCCATGATCCAGTTACCTCCAACTGGTCTCTCCCTTGACATGCAGGGATTAAGGGGATTATGGGGATTATAGGGCATTATAATTTAAGATGAGATTTGGGTAGGGACACAAAGCTTAAGCATATCAGTCACCAAAGCCACTCTTTTGATTATTGTTTGCATGGCACATGTTTTTCCATAAACTTACTTAATTTACTTATAACTTATCTGTGCATATGCACACAGAGAAAGAGAGGAGAGAGAGAGAGAAGGAGAGAGGGAGAGAGGTTTGTTTTTTTTCTTTTTAGAGACAGGGTCTCACTATGTCGCCCAGGCTGGTCTTGAACTACTGGGCTCAAATGATCATCCCATCTCAGACTTTCGAACTATTGGGATTACAGGTGTAAGACACCATGCCTGGCTAGGTGCCTTTTGTTTAAAATGAGTTTCTTGTATGCTACATTTAATTGAGTATTGCTTCTTTATCCAATGTATCTCTGCTTTTTAATTGGAGCGTTTAAGTCATTTACACTTAAAATGATTATCATTAAGGCTGGGTTTAAATCTACCAGGTTGATTTTTGTTTTTAATAGTCTCATTTGTCTTTTTGTTATACCTAGCTGGTATCTGCTACAGAATTGATTGCTTGCCTGGAGTGTAGGGAGAAACTCCCACACATGTGGTCACAGAAGTCTTCTGCATTGACTGTTGTTATTGAGAGACTAGGAAAAAACATAGTTTGAGTTCACATTTTTTCCACTCACAATCTTCCTTGACATCATGATGCAAAAATCAACTGTGAGATAAAGGATGTCCTATGTGCTGACATACAACTTTGCCAGAAAAATTAGGCCAATAAAACCAACTTTATTCAGTTTATTGCTATTCTAGAAATTAGTGTTGCGGGAAGTCAGGGACCCCAAATGGAGGGACCGGCTGAAGGCAGGGCAGAAGAACGTGGATTGTGAAGATTTTATGGACATTTATTAGTTCCCCAAATTAATGATTTTATAATTTCTTATGCCTGTCTTTACTGCAATCTCTAAATGTAAGTTGTGAAGATTTCATGGACACTTATCACTTCCCCAATCAATACCTTTGTGATTTCCTATGTCTGTCTTTACTTTAATCTCTTAATCCTGTCAGCCGAGGAGGATGTATGTCACCTCAGGACCATGTGAAAATTGCATTAACTGCACAAATTGTAGAGCATGTGTGTTTAAACAATATGAAATCTGGGCACCTTGAAAAAAGAACAAGATAACAGCAATGTTTAGGAAACAAGAGAGATAACCTTAAACTCTGACCGCTGGTGAGCCGGGGGGAACAGAGCCATATTTCTCTTCTTTCAAAAGCAAATGGGAGAAATATTGCTGAATTCTTTTTCTCAGCATGGAACATCCCTGAGAAAGAGAATACGCACCTGGGGGTGGGTCTCTGAACTGGCCCCCCTGGGCTTGGTCATCTCTTATGGTCGAGACTGCAGAGATGAAATAGACTCCAGTCTCCCATAGCGCTCCCAGGCTTATTAGGAAGAGGAAATTCCCACCTAATAAATTTTGGTTAGACCGGTTGATCTCAAAACCCTGTCTCCTGATAAGATGTTATCAATGACAATGGTGCCCGAAACTTCATTAGCAATTTTAATTTTGCCTCTGTCCTGTGGTCATGTGATCTCGCCCTGCCTCCACTTGCCTTGTGATATTCTATTACCCTGTTAAGTACTTGATGTCTGTCACCCACACCTATTCGCACACTCCTTCCCCTTTTGAAAATCTCTAATAAAAACTTGCTGGTTTTTGCAGCTTGTGGGGCATCACGGAACCTACCGACATGTGATGTCTCCCCCGGACGCCCAGCTTTAAAATTTCTCTCTTTTGTACTCTGTCCCTTTATTTCTCAAGCCGGCTGATGATTAGGGAAAATAGAAAAGAACCTACGTGAATATCGGGGCAGATTCCCCCATAAATTAGTACATATTTCAATTAGAACCTAAATATAACACTGTTTAGAAAAGAGTTAACATAGAAGAGTTGGCCATTAGTTGGCACCTGTGAACTTGGATTGTAAACAGTATACTACACTGATAGAAAACGTTGCCTGATAAGGGTGGCTCATTGTGCTTAAACTGTCTACACAAGCAATGTGGTTTACGCTTCTGGGACTTTGGGATTTTGGTATGTGCTAGGCAAAAGGTGCCTACAATAAAATCTTGAGCACTGAGTCTCTAATGAGCTTCCCTCAGTGGAACCATAACATATGTGTTGCTACATTTTCACTGCTGGGGGAAGATTAAGCCCTATGTGGCTCTTCACAAGGAAGAGAGCATAAGAAAACTTTCAAATTGATACCTCCAGGTTCTACCTGTGTCTTTTTCTCTTATGATCTGGATGTGTATCCTTACTACACTGCTGTAATAAATCTCAGCCATGAGTACAAACACAATAAGTTCTGTAAGTCCTTCTAACAAGTCTCCAAAGGTAGGGGTGAAGCTGGTGACCTGCAACACAAATACGAATAAGAAAATTAACTTTCTTTTTGTTTTATGTG	GWAS	-	-	-	-	-	-	0	-	-	-	-	-	-	-	-	-	-	0	0	-	-	-	rs3935470	fatty acid amount	8.1549	0.513399	-75557	40545700	GCNT4 - ANKRD31	2	2	fatty acid amount;sexual dimorphism measurement	rs11954242;rs3935470	-	-	0.535619
chr5	75184463	T	C	rs4704187	-4.83713	0.001	-	-	-	-	-	GWAS	-	-	-	-	-	-	0	-	-	-	-	-	-	-	-	-	-	0	0	-	-	-	rs4704187	body mass index	28.1549	1	0	37280400	ANKRD31	5	4	body mass index;fat pad mass;lean body mass;sexual dimorphism measurement	rs4704187;rs10942732	-	-	-
chr5	75224450	T	A	rs2161371	-3.54493	0.009	75128422	Ins	4455	A	AGCAATATCTTTGTTAAGTTCTTGATATTAGGGGAAAAAACTCCACCTTTTACCACTAAGTATGATGTCATCTGTAGGTTTTTTGAAGGTGCTGTCTATCAGATTGAGGAAGGATACGTCTATTCTTGGTTTAGTGAGCTTTTCTTCTTTTAATAATGAATGAGTGCTAACTTTTTTGAAGTGCCTTCTCTGCATGTGTTGAAATAAAGTAGTTTTTCATTTTTGATCTGTTAATTTGGCAAACCACATTGATTTTGAAATAATAAACTAATCTTATGTTCTGGGACAAACTCCATTTGGTCATGTAATATTTGTATGTATATATTACTGGATTTAACATGCTAATATTTTAAGGATTTTTGCATCTGTGTCCTTAAAGGATATTGGTCTGTAGTTTTGGGTTTTTGTAACGCCTTTGGCTGTTTTTGGTATAAAAATAATACAAGCCTCATAAAATCACTTGGGAAGTACATCCTTTTTACTTTTCTGGAAAAGTCTGTGTACGGCTCATTTGTTTCTTCCTCAATTATTGGTAAAATTTATCAGTGAAACTACCTGCACCTGGAATTTCCTTTTTGAAAAGGTTTTTAAACCACCAACTCATTTTCTTTCACATATATAGGGTTCTAAGGGCTATTTTTTTTTCTTTGTGGGTAAGCTTCGATAGGTGCATTCAAGGAATTTGTCCATTTTATTTAAGTTGTTAAATTTATTGGCATAAGGTTGTAACAATAATCCCTTTTTAACCTTTTATTTTCTGTATGATCTATAGCAATGTCCCCTAATTTTTGATATTGGTAATCTGTGTCTTCTTTTGGTCTTGTTTAAAATCTGGCTAAAGGTTTATAAATTTTATTCATCTTTTCAAAGAATAACTTTTGCATTTGTTAATTTTCTCCATTGTCTGTTTTATATTTCATTGATTTCTGTTATCTCTACTTATTTTGCTCCTTTTTTGCTTTTCAAGCTTTGTAAGGTCAAACTCAAAGTCACTGAATTTATATTTTTTTCTAACATAAGCACTGAAGTTTTAAATTTCCATATAAATACTAGTTTCATTAAATCTCATAAATTTTGATATATTAATTCAGTTCAAAATACTTTCTAATTTCTCTTTTGATTTCTTCTGTGACCCATGAGTTATTCAGACGTATACAGTTTAATTTCTAAATATGTGGGGATTTTCTAGAAATCTTTTGGTTACTGATTAGTCATTGCATTTCATTTTGGTGAAAGAACATACTTTGTATGACTTCATGTATCTTGAATTTATTAAAACTTGTTTTATGGTCCAACATTTGGTCTATATTGCTGAATGTTCTGTAAGCTTTTGAAAAGAATGGATTTTCTGCCATTGTTGTTGGCATCTTCAATAAATGTCAAGTAGGTAACACGGTTGATAATGTTGTTCAAGGCTTCTATATCCTGGGTATATACTTCACAAATCATTTATTAAAAGACTTGCAGTCTCCAATTTAATTGTGAATTTATTTTCATTTCAATTCCATTTATTCATGTATTTAAAATTTGTTTTTCTGTGCACACACTTTTAGAATTGTTATGTCTTTCTGGTGAACTGTCCCCTTTATAATTGTGAAATATGTCTCTTTATCCCTGGCAATATTACTTGCTTTAAATTCTACTCTGACTTATGTTGCTGTATTAGTCTGTTTTCACACTGCTATAAAGAACTGCCCAAAACTGGTAATTTATAAAGGACAGAGGTTTAATTCACTCACAGTTCAGCATGGCTGGGGAAGCCTCAGGAAACTTACAATTATGGCGGAAAGCAAAGGCAAAGCAAGGCACCTTCTTCACAAAGCAGCAGAAGGAGAATGAGCACAGAAGGAACTACCAAACGCTTATAAAACCATTGGATCTAATGAGAACCCACTCACTATCACGAGAACAGCATGGAGGAAACTGCCCCCATGATCCAGTTACCTCCAACTGGTCTCTCCCTTGACATGCAGGGATTAAGGGGATTATGGGGATTATAGGGCATTATAATTTAAGATGAGATTTGGGTAGGGACACAAAGCTTAAGCATATCAGTCACCAAAGCCACTCTTTTGATTATTGTTTGCATGGCACATGTTTTTCCATAAACTTACTTAATTTACTTATAACTTATCTGTGCATATGCACACAGAGAAAGAGAGGAGAGAGAGAGAGAAGGAGAGAGGGAGAGAGGTTTGTTTTTTTTCTTTTTAGAGACAGGGTCTCACTATGTCGCCCAGGCTGGTCTTGAACTACTGGGCTCAAATGATCATCCCATCTCAGACTTTCGAACTATTGGGATTACAGGTGTAAGACACCATGCCTGGCTAGGTGCCTTTTGTTTAAAATGAGTTTCTTGTATGCTACATTTAATTGAGTATTGCTTCTTTATCCAATGTATCTCTGCTTTTTAATTGGAGCGTTTAAGTCATTTACACTTAAAATGATTATCATTAAGGCTGGGTTTAAATCTACCAGGTTGATTTTTGTTTTTAATAGTCTCATTTGTCTTTTTGTTATACCTAGCTGGTATCTGCTACAGAATTGATTGCTTGCCTGGAGTGTAGGGAGAAACTCCCACACATGTGGTCACAGAAGTCTTCTGCATTGACTGTTGTTATTGAGAGACTAGGAAAAAACATAGTTTGAGTTCACATTTTTTCCACTCACAATCTTCCTTGACATCATGATGCAAAAATCAACTGTGAGATAAAGGATGTCCTATGTGCTGACATACAACTTTGCCAGAAAAATTAGGCCAATAAAACCAACTTTATTCAGTTTATTGCTATTCTAGAAATTAGTGTTGCGGGAAGTCAGGGACCCCAAATGGAGGGACCGGCTGAAGGCAGGGCAGAAGAACGTGGATTGTGAAGATTTTATGGACATTTATTAGTTCCCCAAATTAATGATTTTATAATTTCTTATGCCTGTCTTTACTGCAATCTCTAAATGTAAGTTGTGAAGATTTCATGGACACTTATCACTTCCCCAATCAATACCTTTGTGATTTCCTATGTCTGTCTTTACTTTAATCTCTTAATCCTGTCAGCCGAGGAGGATGTATGTCACCTCAGGACCATGTGAAAATTGCATTAACTGCACAAATTGTAGAGCATGTGTGTTTAAACAATATGAAATCTGGGCACCTTGAAAAAAGAACAAGATAACAGCAATGTTTAGGAAACAAGAGAGATAACCTTAAACTCTGACCGCTGGTGAGCCGGGGGGAACAGAGCCATATTTCTCTTCTTTCAAAAGCAAATGGGAGAAATATTGCTGAATTCTTTTTCTCAGCATGGAACATCCCTGAGAAAGAGAATACGCACCTGGGGGTGGGTCTCTGAACTGGCCCCCCTGGGCTTGGTCATCTCTTATGGTCGAGACTGCAGAGATGAAATAGACTCCAGTCTCCCATAGCGCTCCCAGGCTTATTAGGAAGAGGAAATTCCCACCTAATAAATTTTGGTTAGACCGGTTGATCTCAAAACCCTGTCTCCTGATAAGATGTTATCAATGACAATGGTGCCCGAAACTTCATTAGCAATTTTAATTTTGCCTCTGTCCTGTGGTCATGTGATCTCGCCCTGCCTCCACTTGCCTTGTGATATTCTATTACCCTGTTAAGTACTTGATGTCTGTCACCCACACCTATTCGCACACTCCTTCCCCTTTTGAAAATCTCTAATAAAAACTTGCTGGTTTTTGCAGCTTGTGGGGCATCACGGAACCTACCGACATGTGATGTCTCCCCCGGACGCCCAGCTTTAAAATTTCTCTCTTTTGTACTCTGTCCCTTTATTTCTCAAGCCGGCTGATGATTAGGGAAAATAGAAAAGAACCTACGTGAATATCGGGGCAGATTCCCCCATAAATTAGTACATATTTCAATTAGAACCTAAATATAACACTGTTTAGAAAAGAGTTAACATAGAAGAGTTGGCCATTAGTTGGCACCTGTGAACTTGGATTGTAAACAGTATACTACACTGATAGAAAACGTTGCCTGATAAGGGTGGCTCATTGTGCTTAAACTGTCTACACAAGCAATGTGGTTTACGCTTCTGGGACTTTGGGATTTTGGTATGTGCTAGGCAAAAGGTGCCTACAATAAAATCTTGAGCACTGAGTCTCTAATGAGCTTCCCTCAGTGGAACCATAACATATGTGTTGCTACATTTTCACTGCTGGGGGAAGATTAAGCCCTATGTGGCTCTTCACAAGGAAGAGAGCATAAGAAAACTTTCAAATTGATACCTCCAGGTTCTACCTGTGTCTTTTTCTCTTATGATCTGGATGTGTATCCTTACTACACTGCTGTAATAAATCTCAGCCATGAGTACAAACACAATAAGTTCTGTAAGTCCTTCTAACAAGTCTCCAAAGGTAGGGGTGAAGCTGGTGACCTGCAACACAAATACGAATAAGAAAATTAACTTTCTTTTTGTTTTATGTG	GWAS	-	-	-	-	-	-	0	-	-	-	-	-	-	-	-	-	-	0	0	-	-	-	rs4704187	body mass index	28.1549	0.592061	-39987	37280400	ANKRD31	5	4	body mass index;fat pad mass;lean body mass;sexual dimorphism measurement	rs10942732;rs4704187	-	-	0.446567
chr5	97615314	C	T	rs6892509	-4.00652	0.008	-	-	-	-	-	GWAS	-	-	-	-	-	-	0	-	-	-	-	-	-	-	-	-	-	0	0	-	-	-	rs7733786	body height	11.3979	0.555016	40547	36224400	LINC01340	1	1	body height	rs7733786	-	-	-
chr5	106987252	C	T	rs73205915	3.42902	0.008	-	-	-	-	-	GWAS	-	-	-	-	-	-	0	-	-	-	-	-	-	-	-	-	-	0	0	-	-	-	rs55846330	gut microbiome measurement, breastfeeding duration	11.699	0.619857	64324	40187600	LINC01950 - PSMC1P5	1	1	gut microbiome measurement, breastfeeding duration	rs55846330	-	-	-
chr5	110725934	TGATA	T	-	3.51427	0.005	-	-	-	-	-	eQTL	TMEM232	ENSG00000186952.15	0.935038	0.888378	0.942538	9124	1	TMEM232	ENSG00000186952.15	chr5-110741000-A-G;chr5-110735000-T-C	-	-	-	-	-	-	-	0	0	-	-	-	-	-	-	-	-	-	-	0	0	-	-	-	-	-
chr5	112420365	G	C	rs56239103	-3.59428	0.01	-	-	-	-	-	eQTL	EPB41L4A	ENSG00000129595.14	0.89256	0.679487	0.976306	-1211	1	EPB41L4A	ENSG00000129595.14	chr5-112419000-C-G;chr5-112426000-G-A	-	-	-	-	-	-	-	0	0	-	-	-	-	-	-	-	-	-	-	0	0	-	-	-	-	-
chr5	116160773	A	G	rs1508875	3.8112	0.002	-	-	-	-	-	sQTL,GWAS	-	-	-	-	-	-	0	-	-	-	COMMD10	ENSG00000145781.9	chr5:116092700:116291517:clu_38774_+:ENSG00000145781.9	0.103637	0.672323	0.927088	-53100	1	1	COMMD10	chr5:116092700:116291517:clu_38774_+:ENSG00000145781.9	chr5-116108000-G-T	rs4466200	ankle brachial index	8.52288	0.507226	99682	31388100	COMMD10	1	1	ankle brachial index	rs4466200	-	-	-
chr5	121995160	G	A	rs7722911	4.70564	0.002	-	-	-	-	-	GWAS	-	-	-	-	-	-	0	-	-	-	-	-	-	-	-	-	-	0	0	-	-	-	rs2914609	pulse pressure measurement	8.04576	0.814819	-43794	27841900	FTMT - SRFBP1	1	1	pulse pressure measurement	rs2914609	-	-	-
chr5	138788305	T	G	rs700629	4.60534	0.001	-	-	-	-	-	eQTL	CTNNA1	ENSG00000044115.21	0.083724	0.709847	0.917115	-34908	1	CTNNA1	ENSG00000044115.21	chr5-138788000-T-G;chr5-138796000-CA-C;chr5-138786000-C-T;chr5-138780000-C-G;chr5-138764000-AGT-A;chr5-138799000-C-T;chr5-138750000-ACTG-A;chr5-138827000-G-A;chr5-138763000-A-G;chr5-138826000-T-C;chr5-138824000-T-C;chr5-138763000-CTG-C;chr5-138760000-A-G;chr5-138743000-A-G;chr5-138762000-C-T;chr5-138775000-C-T;chr5-138763000-C-T;chr5-138778000-A-AT;chr5-138860000-A-G;chr5-138753000-G-A;chr5-138865000-C-T;chr5-138847000-C-T;chr5-138844000-C-T;chr5-138821000-A-AG;chr5-138847000-A-T;chr5-138878000-A-G;chr5-138878000-T-C;chr5-138736000-T-C;chr5-138730000-G-A;chr5-138728000-A-G;chr5-138743000-C-T;chr5-138743000-T-C	-	-	-	-	-	-	-	0	0	-	-	-	-	-	-	-	-	-	-	0	0	-	-	-	-	-
chr5	142747191	C	G	rs1917028	-3.50912	0.005	-	-	-	-	-	GWAS	-	-	-	-	-	-	0	-	-	-	-	-	-	-	-	-	-	0	0	-	-	-	rs6580256	BMI-adjusted waist-hip ratio	16.3979	0.564957	-50095	34021200	FGF1, SPRY4-AS1	12	6	BMI-adjusted waist-hip ratio;waist-hip ratio;BMI-adjusted hip circumference;endometriosis;BMI-adjusted waist circumference;female genital tract polyp	rs7723488;rs13154197;rs28480164;rs1860230;rs7728894;rs6580256;rs6580257	-	-	-
chr5	146162294	T	G	rs2939539	6.2989	0.001	-	-	-	-	-	GWAS	-	-	-	-	-	-	0	-	-	-	-	-	-	-	-	-	-	0	0	-	-	-	rs6858933	educational attainment	10.5229	0.749882	4560	35362000	LARS1	1	1	educational attainment	rs6858933	-	-	-
chr5	150822742	A	G	rs10060302	-3.48858	0.001	-	-	-	-	-	GWAS	-	-	-	-	-	-	0	-	-	-	-	-	-	-	-	-	-	0	0	-	-	-	rs11749391	ankylosing spondylitis, psoriasis, ulcerative colitis, Crohn disease, sclerosing cholangitis	41.699	0.519319	26762	26974000	IRGM	1	1	ankylosing spondylitis, psoriasis, ulcerative colitis, Crohn disease, sclerosing cholangitis	rs11749391	-	-	-
chr5	154877676	G	A	rs11740031	4.32174	0.007	-	-	-	-	-	GWAS	-	-	-	-	-	-	0	-	-	-	-	-	-	-	-	-	-	0	0	-	-	-	rs3853757	reticulocyte amount	14	0.699451	-75000	32888500	LARP1	2	2	reticulocyte amount;reticulocyte count	rs3853757	-	-	-
chr5	159354245	GCTGGGGTTA	G	-	3.59563	0.01	-	-	-	-	-	GWAS	-	-	-	-	-	-	0	-	-	-	-	-	-	-	-	-	-	0	0	-	-	-	rs62377586	psoriasis, type 2 diabetes mellitus	49.5229	0.601076	-15231	33385400	IL12B-AS1	14	9	psoriasis, type 2 diabetes mellitus;psoriasis vulgaris;psoriasis;psoriatic arthritis;inflammatory bowel disease;ankylosing spondylitis, psoriasis, ulcerative colitis, Crohn disease, sclerosing cholangitis;Crohn disease;vasculitis;Takayasu arteritis	rs9968642;rs7725339;rs6556412;rs4921485;rs12515766;rs4379175;rs62377586;rs4921482;rs7709212	-	-	-
chr5	176519620	G	A	rs2913910	3.10422	0.006	-	-	-	-	-	GWAS	-	-	-	-	-	-	0	-	-	-	-	-	-	-	-	-	-	0	0	-	-	-	rs2913914	level of cadherin-related family member 2 in blood	79.699	0.695633	5413	39789300	FAF2 - RNF44	2	2	level of cadherin-related family member 2 in blood;anthropometric measurement	rs2913910;rs2913914	-	-	-
chr6	29082480	G	C	rs116611655	4.20526	0.002	-	-	-	-	-	GWAS	-	-	-	-	-	-	0	-	-	-	-	-	-	-	-	-	-	0	0	-	-	-	rs3129157	hemoglobin measurement	32.5229	0.659987	91486	32327700	LINC03003, OR2J2	2	2	hemoglobin measurement;nephrotic syndrome	rs115180879;rs3129157	-	-	-
chr6	29945944	C	G	rs373959065	-5.9449	0.001	-	-	-	-	-	eQTL,sQTL	HCG4P7	ENSG00000230521.1	0.000628	0.744691	0.961409	-18	1	HCG4P7	ENSG00000230521.1	chr6-29945900-C-G;chr6-29945900-T-C;chr6-29945900-C-T;chr6-29945700-A-G;chr6-29946000-C-T;chr6-29945700-C-A;chr6-29945700-G-A;chr6-29945400-G-C;chr6-29945600-G-A;chr6-29945900-G-A;chr6-29945300-G-C;chr6-29946100-G-C;chr6-29945600-C-T;chr6-29945600-A-G	HLA-A	ENSG00000206503.13	chr6:29889604:29944500:clu_42062_+:ENSG00000206503.13	0.464361	1	1	0	5	5	HLA-A;HLA-K;HLA-H;HLA-G;HLA-L	chr6:29889604:29944500:clu_42062_+:ENSG00000206503.13;chr6:29889604:29944500:clu_42062_+:ENSG00000230795.3;chr6:29889604:29944500:clu_42062_+:ENSG00000206341.7;chr6:29889604:29944500:clu_42062_+:ENSG00000204632.12;chr6:29889604:29944500:clu_42062_+:ENSG00000243753.5	chr6-29945900-C-G	-	-	-	-	-	-	-	0	0	-	-	-	-	-
chr6	30320343	C	T	rs73427516	3.08412	0.007	-	-	-	-	-	eQTL	HCG18	ENSG00000231074.9	0.499166	0.718307	0.951858	6078	2	HCG18;XXbac-BPG283O16.9	ENSG00000231074.9;ENSG00000280128.1	chr6-30320300-C-T;chr6-30307500-GGTT-G;chr6-30302500-G-A;chr6-30297200-A-C;chr6-30348900-C-T;chr6-30284200-T-A;chr6-30349800-T-C;chr6-30261600-C-T;chr6-30262600-G-C;chr6-30326400-A-C	-	-	-	-	-	-	-	0	0	-	-	-	-	-	-	-	-	-	-	0	0	-	-	-	-	-
chr6	31178484	G	A	rs17197269	2.98674	0.004	-	-	-	-	-	sQTL,GWAS	-	-	-	-	-	-	0	-	-	-	HLA-C	ENSG00000204525.17	chr6:31271348:31356688:clu_40737_-:ENSG00000204525.17	0.097035	0.664111	0.833441	99700	2	2	HLA-C;HLA-B	chr6:31271348:31356688:clu_40737_-:ENSG00000204525.17;chr6:31271348:31356688:clu_40737_-:ENSG00000234745.13	chr6-31278100-C-T	rs1265044	corneodesmosin measurement	49.699	0.526362	-55943	39789300	PSORS1C1	3	3	corneodesmosin measurement;hypothyroidism;BMI-adjusted hip circumference	rs1793899;rs1265044;rs114345219	-	-	-
chr6	32289423	G	T	rs114052268	4.1293	0.002	-	-	-	-	-	GWAS	-	-	-	-	-	-	0	-	-	-	-	-	-	-	-	-	-	0	0	-	-	-	rs9501610	corneodesmosin measurement	11.2218	0.670943	34207	39789300	TSBP1-AS1, TSBP1	1	1	corneodesmosin measurement	rs9501610	-	-	-
chr6	32654527	C	T	rs17843703	-5.67585	0.001	-	-	-	-	-	eQTL,sQTL,GWAS	HLA-DQB1	ENSG00000179344.16	0.014591	0.795982	0.932599	1013	3	HLA-DQB1;HLA-DQB2;HLA-DQA2	ENSG00000179344.16;ENSG00000232629.9;ENSG00000237541.4	chr6-32655500-A-T;chr6-32655500-T-C	HLA-DQB1	ENSG00000179344.16	chr6:32759131:32761660:clu_40792_-:ENSG00000179344.16	0.999994	0.62624	0.867341	1130	2	2	HLA-DQB1;HLA-DQB2	chr6:32759131:32761660:clu_40792_-:ENSG00000179344.16;chr6:32759131:32761660:clu_40792_-:ENSG00000232629.9	chr6-32655700-T-C	rs2647097	psoriasis	21	0.62624	1130	38757300	HLA-DQA1 - HLA-DQB1	4	4	psoriasis;chronic obstructive pulmonary disease;forced expiratory volume, 25-hydroxyvitamin D3 measurement;enterobacteriaceae seropositivity	rs17843699;rs2647097;rs17843608	-	-	-
chr6	37275165	G	A	rs6457986	3.766	0.008	-	-	-	-	-	eQTL	TBC1D22B	ENSG00000065491.8	0.055454	0.733906	0.91197	-7586	1	TBC1D22B	ENSG00000065491.8	chr6-37275000-T-TTAA;chr6-37270300-G-T;chr6-37267600-A-T;chr6-37268300-C-A;chr6-37261200-T-C;chr6-37267400-C-T;chr6-37258200-C-G;chr6-37309100-C-A;chr6-37323900-C-G	-	-	-	-	-	-	-	0	0	-	-	-	-	-	-	-	-	-	-	0	0	-	-	-	-	-
chr6	42203023	C	T	rs9381157	4.09359	0.001	-	-	-	-	-	eQTL,sQTL	GUCA1B	ENSG00000112599.9	0.197174	1	1	0	2	GUCA1B;MRPS10	ENSG00000112599.9;ENSG00000048544.6	chr6-42203000-C-T;chr6-42208200-G-A;chr6-42196700-C-T;chr6-42211600-G-C;chr6-42215900-G-A;chr6-42191500-T-C	MRPS10	ENSG00000048544.6	chr6:42211917:42214280:clu_40972_-:ENSG00000048544.6	0.199941	0.776059	0.950943	11199	1	1	MRPS10	chr6:42211917:42214280:clu_40972_-:ENSG00000048544.6	chr6-42214200-A-C	-	-	-	-	-	-	-	0	0	-	-	-	-	-
chr6	56805465	G	A	rs4587171	-3.22806	0.008	-	-	-	-	-	GWAS	-	-	-	-	-	-	0	-	-	-	-	-	-	-	-	-	-	0	0	-	-	-	rs6910414	photoreceptor cell layer thickness measurement	9.69897	0.576795	56474	36848400	DST-AS1, DST	1	1	photoreceptor cell layer thickness measurement	rs6910414	-	-	-
chr6	75240755	CT	C	-	3.29544	0.005	-	-	-	-	-	GWAS	-	-	-	-	-	-	0	-	-	-	-	-	-	-	-	-	-	0	0	-	-	-	rs1203213	alcohol consumption quality	8.52288	0.511232	-7402	32193400	COL12A1 - COX7A2	1	1	alcohol consumption quality	rs1203213	-	-	-
chr6	97380736	G	C	rs9387335	-3.72937	0.009	-	-	-	-	-	GWAS	-	-	-	-	-	-	0	-	-	-	-	-	-	-	-	-	-	0	0	-	-	-	rs200807	body mass index	15.699	0.589667	75062	36581600	MMS22L - MIR2113	2	1	body mass index	rs12663742;rs200807	-	-	-
chr6	100519655	G	A	rs17303769	3.71731	0.003	-	-	-	-	-	GWAS	-	-	-	-	-	-	0	-	-	-	-	-	-	-	-	-	-	0	0	-	-	-	rs12660725	social inhibition quality, attention deficit-hyperactivity disorder, substance abuse	18.2218	0.870064	11039	34446900	ASCC3	8	8	social inhibition quality, attention deficit-hyperactivity disorder, substance abuse;major depressive disorder;body mass index;wellbeing measurement;neuroticism measurement;depressive symptom measurement;lean body mass;irritable bowel syndrome	rs12660725;rs4461738;rs12374612;rs11155496;rs240164	-	-	-
chr6	100582397	T	G	rs75628333	3.93192	0.01	-	-	-	-	-	GWAS	-	-	-	-	-	-	0	-	-	-	-	-	-	-	-	-	-	0	0	-	-	-	rs12660725	social inhibition quality, attention deficit-hyperactivity disorder, substance abuse	18.2218	0.832554	-51703	34446900	ASCC3	10	9	social inhibition quality, attention deficit-hyperactivity disorder, substance abuse;major depressive disorder;body mass index;wellbeing measurement;neuroticism measurement;depressive symptom measurement;lean body mass;irritable bowel syndrome;smoking behavior	rs11155496;rs12660725;rs4461738;rs240164;rs12374612;rs240148;rs239245	-	-	-
chr6	118856872	T	A	rs150141688	4.01001	0.004	-	-	-	-	-	eQTL,GWAS	ASF1A	ENSG00000111875.8	0.38157	1	1	0	1	ASF1A	ENSG00000111875.8	chr6-118857000-T-A;chr6-118839000-C-T	-	-	-	-	-	-	-	0	0	-	-	-	rs147531464	hypothyroidism	11.301	0.923946	-17544	41644700	MCM9	3	3	hypothyroidism;erythrocyte count;serum alanine aminotransferase amount	rs150141688;rs147531464;rs4946366	-	-	-
chr6	144540810	G	A	rs10499231	-3.32696	0.008	-	-	-	-	-	GWAS	-	-	-	-	-	-	0	-	-	-	-	-	-	-	-	-	-	0	0	-	-	-	rs6570637	smoking initiation	18.1549	0.695511	74803	36477500	UTRN	4	2	smoking initiation;smoking status measurement	rs6570637;rs2876586;rs7770800;rs6915747	-	-	-
chr6	160642255	T	C	rs139353517	5.30787	0.001	-	-	-	-	-	GWAS	-	-	-	-	-	-	0	-	-	-	-	-	-	-	-	-	-	0	0	-	-	-	rs6455695	lipoprotein A measurement	25.301	0.562827	-32818	38626700	LPA	6	6	lipoprotein A measurement;polyunsaturated fatty acids to total fatty acids percentage ;angina pectoris;polyunsaturated fatty acids to monounsaturated fatty acids ratio ;coronary artery disorder;platelet crit	rs9347434;rs6455695;rs6905073	-	-	-
chr7	20381398	G	A	rs12700191	3.55145	0.004	-	-	-	-	-	GWAS	-	-	-	-	-	-	0	-	-	-	-	-	-	-	-	-	-	0	0	-	-	-	rs1023522	body height	62.5229	0.502103	-7431	39789300	ITGB8	12	6	body height;body shape measurement;BMI-adjusted hip circumference;BMI-adjusted waist circumference;BMI-adjusted waist-hip ratio;lean body mass	rs4721902;rs3807949;rs10215853;rs3807941;rs6944180;rs12538581;rs1023522	-	-	-
chr7	22438588	G	T	rs2528843	3.22327	0.009	-	-	-	-	-	GWAS	-	-	-	-	-	-	0	-	-	-	-	-	-	-	-	-	-	0	0	-	-	-	rs3114704	brain attribute	10.3979	0.573681	-15000	34910500	STEAP1B	2	2	brain attribute;cerebral cortex area attribute	rs3114704	-	-	-
chr7	23117403	ACTTCT	A	-	3.4116	0.006	-	-	-	-	-	GWAS	-	-	-	-	-	-	0	-	-	-	-	-	-	-	-	-	-	0	0	-	-	-	rs7797870	transmembrane glycoprotein NMB measurement	17	0.640509	-46291	34857800	HYCC1 - KLHL7-DT	1	1	transmembrane glycoprotein NMB measurement	rs7797870	-	-	-
chr7	23508071	G	C	rs4719732	3.58442	0.002	-	-	-	-	-	GWAS	-	-	-	-	-	-	0	-	-	-	-	-	-	-	-	-	-	0	0	-	-	-	rs2390788	BMI-adjusted hip circumference	8.69897	0.679124	12171	34021200	TRA2A	1	1	BMI-adjusted hip circumference	rs2390788	-	-	-
chr7	44500230	G	A	rs306995	-3.32246	0.009	-	-	-	-	-	GWAS	-	-	-	-	-	-	0	-	-	-	-	-	-	-	-	-	-	0	0	-	-	-	rs10233273	NudC domain-containing protein 3 measurement	57.1549	0.755151	-37643	34648400	NUDCD3	2	2	NudC domain-containing protein 3 measurement;asthma, diverticular disease	rs10233273;rs10262867	-	-	-
chr7	67279963	T	C	rs146107798	-2.86039	0.007	-	-	-	-	-	sQTL	-	-	-	-	-	-	0	-	-	-	PMS2P4	ENSG00000067601.8	chr7:67276249:67292463:clu_43640_-:ENSG00000067601.8	0.942937	0.708817	0.997145	332	1	1	PMS2P4	chr7:67276249:67292463:clu_43640_-:ENSG00000067601.8	chr7-67280300-T-C	-	-	-	-	-	-	-	0	0	-	-	-	-	-
chr7	75836214	G	A	rs9655917	4.09848	0.002	-	-	-	-	-	GWAS	-	-	-	-	-	-	0	-	-	-	-	-	-	-	-	-	-	0	0	-	-	-	rs6946822	CCL24 measurement	35.699	0.591013	13916	25148000	RHBDD2	1	1	CCL24 measurement	rs6946822	-	-	-
chr7	77221552	C	G	rs12535493	3.09482	0.004	-	-	-	-	-	GWAS	-	-	-	-	-	-	0	-	-	-	-	-	-	-	-	-	-	0	0	-	-	-	rs3095477	level of zona pellucida sperm-binding protein 3 in blood	94.5229	0.621994	-1896	39789300	CCDC146	1	1	level of zona pellucida sperm-binding protein 3 in blood	rs3095477	-	-	-
chr7	80796527	A	G	rs12669032	-3.57326	0.007	-	-	-	-	-	GWAS	-	-	-	-	-	-	0	-	-	-	-	-	-	-	-	-	-	0	0	-	-	-	rs12670551	brain attribute	13.2218	0.655172	27901	34910500	SEMA3C	2	2	brain attribute;cerebral cortex area attribute	rs12670551;rs7786327	-	-	-
chr7	92540209	C	T	rs79325318	-3.82683	0.007	-	-	-	-	-	GWAS	-	-	-	-	-	-	0	-	-	-	-	-	-	-	-	-	-	0	0	-	-	-	rs34904849	body height	36.5229	0.609516	23111	40374600	FAM133B	4	4	body height;hematological measurement;sexual dimorphism measurement;systolic blood pressure	rs6963580;rs34904849;rs6974429;rs4141273	-	-	-
chr7	96295310	T	C	rs7458218	4.14873	0.003	-	-	-	-	-	eQTL,GWAS	SLC25A13	ENSG00000004864.14	0.10069	0.718807	0.932922	45087	1	SLC25A13	ENSG00000004864.14	chr7-96295300-T-C;chr7-96302900-T-C;chr7-96276500-G-A;chr7-96320200-C-T;chr7-96326800-G-C;chr7-96273100-T-G;chr7-96324300-T-A;chr7-96281900-G-C;chr7-96337900-A-G;chr7-96332300-G-T;chr7-96337200-G-A;chr7-96336800-G-A;chr7-96268300-T-C;chr7-96340400-A-G;chr7-96246300-G-C;chr7-96229900-A-G;chr7-96230200-T-C;chr7-96227500-C-T;chr7-96351500-A-G	-	-	-	-	-	-	-	0	0	-	-	-	rs12155373	osteoarthritis, knee	10.301	0.636467	-69151	40205000	SLC25A13	1	1	osteoarthritis, knee	rs12155373	-	-	-
chr7	100731944	G	A	rs2406257	2.67211	0.01	-	-	-	-	-	GWAS	-	-	-	-	-	-	0	-	-	-	-	-	-	-	-	-	-	0	0	-	-	-	rs507392	red blood cell density	397.398	0.582812	-9631	32888500	EPO	6	5	red blood cell density;erythrocyte count;hematocrit;lymphocyte count;amount of iron in brain	rs2406257;rs2406256;rs551238;rs507392	-	-	-
chr7	101238835	A	C	rs3757462	-3.30754	0.006	-	-	-	-	-	sQTL,GWAS	-	-	-	-	-	-	0	-	-	-	ZNHIT1	ENSG00000106400.12	chr7:101218485:101222604:clu_45296_+:ENSG00000106400.12	0.344527	0.514357	0.967527	-8280	1	1	ZNHIT1	chr7:101218485:101222604:clu_45296_+:ENSG00000106400.12	chr7-101231000-A-G	rs10250685	non-high density lipoprotein cholesterol measurement	8.39794	0.514357	-8281	34887600	ZNHIT1 - CLDN15	2	2	non-high density lipoprotein cholesterol measurement;total cholesterol measurement	rs10250685	-	-	-
chr7	139393738	A	G	rs12154842	-4.4099	0.002	-	-	-	-	-	eQTL,sQTL,GWAS	LUC7L2	ENSG00000146963.18	0.038222	0.802434	0.904943	-39707	4	LUC7L2;RP11-634H22.1;FMC1;FMC1-LUC7L2	ENSG00000146963.18;ENSG00000273391.1;ENSG00000164898.13;ENSG00000269955.2	chr7-139394000-A-G;chr7-139393000-G-C;chr7-139393000-C-T;chr7-139393000-A-C;chr7-139395000-G-T;chr7-139392000-C-A;chr7-139395000-G-C;chr7-139391000-C-G;chr7-139391000-C-T;chr7-139390000-G-A;chr7-139396000-C-G;chr7-139391000-T-C;chr7-139388000-C-G;chr7-139388000-T-C;chr7-139395000-T-A;chr7-139380000-G-A;chr7-139397000-G-C;chr7-139398000-G-T;chr7-139387000-T-C;chr7-139388000-G-T;chr7-139387000-T-G;chr7-139399000-C-T;chr7-139387000-T-TTC;chr7-139401000-G-A;chr7-139400000-CG-C;chr7-139400000-G-A;chr7-139386000-A-G;chr7-139400000-G-T;chr7-139404000-A-G;chr7-139402000-A-G;chr7-139384000-C-T;chr7-139385000-A-G;chr7-139384000-G-C;chr7-139399000-TTA-T;chr7-139384000-C-A;chr7-139384000-GGT-G;chr7-139382000-T-C;chr7-139403000-C-T;chr7-139405000-G-A;chr7-139381000-C-T;chr7-139405000-T-G;chr7-139381000-G-C;chr7-139381000-T-G;chr7-139368000-T-C;chr7-139406000-A-G;chr7-139381000-A-T;chr7-139403000-GT-G;chr7-139380000-A-G;chr7-139377000-G-A;chr7-139375000-T-G;chr7-139381000-G-T;chr7-139407000-G-C;chr7-139402000-T-G;chr7-139361000-T-C;chr7-139380000-C-T;chr7-139380000-C-G;chr7-139378000-T-C;chr7-139379000-A-G;chr7-139415000-C-CTCTA;chr7-139416000-G-A;chr7-139409000-A-G;chr7-139414000-G-C;chr7-139414000-A-T;chr7-139415000-T-C;chr7-139415000-A-T;chr7-139408000-G-A;chr7-139414000-A-G;chr7-139354000-A-G;chr7-139380000-G-C;chr7-139415000-G-A;chr7-139413000-G-A;chr7-139411000-CAT-C;chr7-139414000-C-T;chr7-139370000-C-T;chr7-139410000-T-C;chr7-139410000-G-T;chr7-139370000-G-C;chr7-139374000-A-AT;chr7-139410000-G-A;chr7-139411000-T-TGA;chr7-139369000-A-G;chr7-139411000-C-T;chr7-139417000-T-C;chr7-139412000-T-A;chr7-139419000-A-C;chr7-139419000-G-C;chr7-139419000-G-T;chr7-139420000-G-T;chr7-139421000-C-T;chr7-139350000-T-C;chr7-139368000-T-G;chr7-139418000-A-G;chr7-139419000-A-G;chr7-139412000-T-C;chr7-139418000-A-ATAATCT;chr7-139368000-G-A;chr7-139420000-T-TTG;chr7-139418000-G-A;chr7-139421000-A-C;chr7-139368000-G-T;chr7-139368000-A-T;chr7-139368000-A-G;chr7-139362000-TGA-T;chr7-139367000-G-A;chr7-139368000-C-T;chr7-139422000-G-A;chr7-139367000-C-T;chr7-139423000-T-A;chr7-139358000-G-C;chr7-139367000-A-G;chr7-139366000-T-C;chr7-139345000-G-C;chr7-139355000-T-C;chr7-139366000-T-A;chr7-139359000-A-G;chr7-139355000-TAGATCTCC-T;chr7-139358000-G-A;chr7-139424000-G-A;chr7-139359000-A-C;chr7-139359000-G-A;chr7-139357000-T-C;chr7-139358000-C-A;chr7-139354000-C-T;chr7-139359000-G-C;chr7-139424000-G-C;chr7-139353000-T-C;chr7-139355000-T-TAAAAC;chr7-139360000-G-T;chr7-139359000-C-A;chr7-139354000-T-G;chr7-139355000-C-T;chr7-139425000-C-T;chr7-139426000-G-GCAGA;chr7-139426000-A-C;chr7-139349000-A-ACGTTGTAG;chr7-139426000-G-C;chr7-139350000-C-G;chr7-139426000-A-G;chr7-139349000-A-G;chr7-139349000-T-G;chr7-139347000-T-TTC;chr7-139352000-G-T;chr7-139347000-T-A;chr7-139346000-T-C;chr7-139427000-A-G;chr7-139347000-C-T;chr7-139427000-G-A;chr7-139346000-A-G;chr7-139428000-C-T;chr7-139427000-T-C;chr7-139428000-A-C;chr7-139429000-GAA-G;chr7-139428000-G-C;chr7-139429000-GCTTA-G;chr7-139430000-C-G;chr7-139340000-AC-A;chr7-139430000-C-T;chr7-139348000-T-TG;chr7-139431000-G-A;chr7-139415000-T-TG;chr7-139339000-C-G;chr7-139336000-G-T;chr7-139428000-T-A;chr7-139348000-T-TAA;chr7-139431000-T-A;chr7-139338000-C-T;chr7-139342000-T-C;chr7-139343000-T-C;chr7-139344000-G-T;chr7-139342000-C-G;chr7-139342000-C-CT;chr7-139340000-G-A;chr7-139341000-T-G;chr7-139343000-A-C;chr7-139339000-A-G;chr7-139336000-A-G;chr7-139335000-T-C;chr7-139338000-C-CG;chr7-139338000-A-G	LUC7L2	ENSG00000146963.18	chr7:139376156:139397275:clu_45562_+:ENSG00000146963.18	0.054706	0.805296	0.930346	15200	2	2	LUC7L2;FMC1-LUC7L2	chr7:139376156:139397275:clu_45562_+:ENSG00000146963.18;chr7:139376156:139397275:clu_45562_+:ENSG00000269955.2	chr7-139409000-A-G	rs10273527	high density lipoprotein cholesterol measurement	9.04576	0.730741	-41886	34887600	LUC7L2, FMC1-LUC7L2	1	1	high density lipoprotein cholesterol measurement	rs10273527	-	-	-
chr7	141935738	C	CA	-	3.78288	0.003	-	-	-	-	-	GWAS	-	-	-	-	-	-	0	-	-	-	-	-	-	-	-	-	-	0	0	-	-	-	rs1285971	level of C-type lectin domain family 5 member A in blood serum	15	0.632233	5641	36349700	MGAM, CLEC5A	1	1	level of C-type lectin domain family 5 member A in blood serum	rs1285971	-	-	-
chr7	142746706	G	T	rs10246334	5.17617	0.004	-	-	-	-	-	GWAS	-	-	-	-	-	-	0	-	-	-	-	-	-	-	-	-	-	0	0	-	-	-	rs4726575	alcoholic pancreatitis	31.0458	0.944737	311	28754800	TRBV29-1 - PRSS1	3	3	alcoholic pancreatitis;pancreatitis;acute pancreatitis	rs4726575;rs117046683;rs10273639	-	-	-
chr8	17657297	G	A	rs2979796	3.2913	0.005	-	-	-	-	-	GWAS	-	-	-	-	-	-	0	-	-	-	-	-	-	-	-	-	-	0	0	-	-	-	rs4921804	PR interval	8.69897	0.609405	35817	32439900	MTUS1	1	1	PR interval	rs4921804	-	-	-
chr8	38270250	T	C	rs3739252	-4.32378	0.001	-	-	-	-	-	GWAS	-	-	-	-	-	-	0	-	-	-	-	-	-	-	-	-	-	0	0	-	-	-	rs12674515	Red cell distribution width	22.699	0.526156	9762	30595400	NSD3	11	11	Red cell distribution width;systolic blood pressure;uric acid measurement;pulse pressure measurement;urate measurement;lymphocyte count;diastolic blood pressure;schizophrenia;gout;schizophrenia, Tourette syndrome;hypothyroidism	rs7845911;rs1488934;rs9198;rs12386951;rs57011135;rs1906672;rs10156310;rs4537271;rs12674515	-	-	-
chr8	42537799	C	G	rs1901282	-3.40856	0.006	-	-	-	-	-	eQTL,sQTL,GWAS	SMIM19	ENSG00000176209.12	0.083636	0.832578	0.941709	-9487	1	SMIM19	ENSG00000176209.12	chr8-42537800-C-G;chr8-42542600-T-C;chr8-42543200-T-A;chr8-42542400-T-C;chr8-42541900-C-T;chr8-42528900-A-G;chr8-42553300-A-AT;chr8-42529200-T-C;chr8-42559000-C-T;chr8-42556900-A-G;chr8-42548900-C-T;chr8-42561100-T-G;chr8-42559900-T-G;chr8-42528300-G-A;chr8-42563300-T-C;chr8-42566300-C-T;chr8-42567200-A-G;chr8-42579100-T-C;chr8-42569600-C-T;chr8-42581500-T-G;chr8-42578900-A-G;chr8-42582600-G-C;chr8-42574000-A-G;chr8-42576600-C-A;chr8-42576700-T-C;chr8-42574500-T-C;chr8-42574300-A-G	SMIM19	ENSG00000176209.12	chr8:42542373:42546469:clu_47034_+:ENSG00000176209.12	0.048789	0.960253	0.993188	-997	1	1	SMIM19	chr8:42542373:42546469:clu_47034_+:ENSG00000176209.12	chr8-42536800-A-G	rs6474401	hemoglobin measurement	40.3979	0.693368	-28249	32888500	SLC20A2	18	11	hemoglobin measurement;red blood cell density;hematological measurement;mean corpuscular hemoglobin concentration;DnaJ homolog subfamily B member 12 measurement;erythrocyte volume;Red cell distribution width;hematocrit;blood protein amount;erythrocyte count;diet measurement	rs1901282;rs2974359;rs2974342;rs2974366;rs2923440;rs2923401;rs55881007;rs6474401;rs6987853;rs1349471;rs2923411;rs2974314;rs10109400	-	-	-
chr8	52275727	C	T	rs7463107	4.33306	0.002	-	-	-	-	-	GWAS	-	-	-	-	-	-	0	-	-	-	-	-	-	-	-	-	-	0	0	-	-	-	rs13264017	alcohol consumption quality	9	0.89059	12682	36477500	ST18	2	2	alcohol consumption quality;self reported educational attainment	rs13264017;rs10448048	-	-	-
chr8	73856005	T	A	rs13257296	6.34468	0.001	-	-	-	-	-	sQTL,GWAS	-	-	-	-	-	-	0	-	-	-	RP11-463D19.2	ENSG00000258677.2	chr8:73830472:73870269:clu_46191_-:ENSG00000258677.2	0.093304	0.713479	-0.906293	26600	2	2	RP11-463D19.2;UBE2W	chr8:73830472:73870269:clu_46191_-:ENSG00000258677.2;chr8:73830472:73870269:clu_46191_-:ENSG00000104343.21	chr8-73882600-C-A	rs6992853	metabolic syndrome	10.0458	0.703891	-41159	39349800	UBE2W	3	3	metabolic syndrome;body mass index;osteoarthritis	rs59570696;rs6992853	-	-	-
chr8	78625975	C	G	rs7842685	-3.09357	0.008	-	-	-	-	-	eQTL	PKIA	ENSG00000171033.13	0.160534	0.608762	0.821182	-79682	1	PKIA	ENSG00000171033.13	chr8-78583400-A-C;chr8-78576000-C-T;chr8-78570200-A-C;chr8-78588700-C-T;chr8-78546300-T-C;chr8-78543800-C-T;chr8-78538400-T-C;chr8-78545600-C-T	-	-	-	-	-	-	-	0	0	-	-	-	-	-	-	-	-	-	-	0	0	-	-	-	-	-
chr8	86587818	C	T	rs55961213	4.32407	0.001	-	-	-	-	-	GWAS	-	-	-	-	-	-	0	-	-	-	-	-	-	-	-	-	-	0	0	-	-	-	rs62512472	Varicose veins	10.2218	0.929647	-4456	34594000	CNGB3	1	1	Varicose veins	rs62512472	-	-	-
chr8	89767579	A	G	rs39503	-3.44334	0.009	-	-	-	-	-	eQTL,GWAS	RP11-37B2.1	ENSG00000251136.9	0.050349	0.516807	0.891493	-12127	1	RP11-37B2.1	ENSG00000251136.9	chr8-89737700-G-A;chr8-89730500-C-A;chr8-89742800-C-T;chr8-89742700-C-T;chr8-89739200-C-T;chr8-89733100-A-G;chr8-89729500-T-A;chr8-89739100-T-C;chr8-89740700-G-A;chr8-89746400-G-T;chr8-89746300-G-C;chr8-89747000-T-C;chr8-89737400-A-C;chr8-89732200-C-T;chr8-89741300-T-C;chr8-89747200-A-T;chr8-89747000-CA-C;chr8-89747800-C-T;chr8-89755500-C-T;chr8-89754200-A-G;chr8-89749300-T-C	-	-	-	-	-	-	-	0	0	-	-	-	rs40545	Crohn disease, leprosy	12.3979	0.783202	9904	35512400	RIPK2, PARAIL	2	2	Crohn disease, leprosy;leprosy	rs39761;rs40545	-	-	-
chr8	92115645	C	T	rs10808644	4.76232	0.001	-	-	-	-	-	GWAS	-	-	-	-	-	-	0	-	-	-	-	-	-	-	-	-	-	0	0	-	-	-	rs1484559	alcohol consumption quality	7.69897	0.71628	-16341	32451500	RUNX1T1	2	2	alcohol consumption quality;alcohol use disorder measurement, alcohol consumption quality	rs1484559	-	-	-
chr8	95654507	C	A	rs10441539	3.70707	0.01	-	-	-	-	-	GWAS	-	-	-	-	-	-	0	-	-	-	-	-	-	-	-	-	-	0	0	-	-	-	rs7011931	diastolic blood pressure, systolic blood pressure	8	0.689021	34264	34989400	CFAP418-AS1	1	1	diastolic blood pressure, systolic blood pressure	rs7011931	-	-	-
chr8	116027020	G	A	rs13273342	4.07811	0.01	-	-	-	-	-	GWAS	-	-	-	-	-	-	0	-	-	-	-	-	-	-	-	-	-	0	0	-	-	-	rs11784903	free androgen index	8	0.582905	-59714	36653500	LINC00536	2	2	free androgen index;testosterone measurement	rs11784903	-	-	-
chr9	3478119	A	G	rs7037463	-3.65251	0.001	-	-	-	-	-	GWAS	-	-	-	-	-	-	0	-	-	-	-	-	-	-	-	-	-	0	0	-	-	-	rs12340274	body height	10.3979	0.562104	22352	36224400	RFX3	2	2	body height;free cholesterol measurement	rs7021070;rs12340274	-	-	-
chr9	14203092	A	G	rs10738357	3.13308	0.005	-	-	-	-	-	GWAS	-	-	-	-	-	-	0	-	-	-	-	-	-	-	-	-	-	0	0	-	-	-	rs10810112	educational attainment	9.52288	0.742134	-3182	35362000	NFIB	1	1	educational attainment	rs10810112	-	-	-
chr9	19568521	G	A	rs7020198	3.45993	0.005	-	-	-	-	-	GWAS	-	-	-	-	-	-	0	-	-	-	-	-	-	-	-	-	-	0	0	-	-	-	rs10964221	mathematical ability	9.39794	0.717777	5081	30038400	SLC24A2	3	3	mathematical ability;cognitive function measurement;cognitive domain measurement	rs4977558;rs10964221	-	-	-
chr9	34011393	G	A	rs12555291	7.32024	0.001	-	-	-	-	-	GWAS	-	-	-	-	-	-	0	-	-	-	-	-	-	-	-	-	-	0	0	-	-	-	rs12555291	reticulocyte amount	39.5229	1	0	32888500	UBAP2	2	2	reticulocyte amount;reticulocyte count	rs12555291	-	-	-
chr9	69735474	T	C	rs11140057	3.62788	0.006	-	-	-	-	-	eQTL	PTAR1	ENSG00000188647.13	0.012562	0.511121	0.974739	-2414	1	PTAR1	ENSG00000188647.13	chr9-69783600-A-G;chr9-69734600-T-A;chr9-69733100-C-G	-	-	-	-	-	-	-	0	0	-	-	-	-	-	-	-	-	-	-	0	0	-	-	-	-	-
chr9	83784420	C	A	rs12344699	5.42453	0.001	-	-	-	-	-	GWAS	-	-	-	-	-	-	0	-	-	-	-	-	-	-	-	-	-	0	0	-	-	-	rs7855177	Abnormality of the skeletal system	23.2218	0.65862	-17753	39789300	GKAP1	1	1	Abnormality of the skeletal system	rs7855177	-	-	-
chr9	88422221	A	G	rs7873826	-3.78612	0.01	-	-	-	-	-	GWAS	-	-	-	-	-	-	0	-	-	-	-	-	-	-	-	-	-	0	0	-	-	-	rs10121870	urate measurement	8.30103	0.70006	-40159	39406900	RPSAP49 - SPIN1	1	1	urate measurement	rs10121870	-	-	-
chr9	92875851	TTCTAAA	T	-	2.88813	0.009	-	-	-	-	-	sQTL,GWAS	-	-	-	-	-	-	0	-	-	-	ZNF484	ENSG00000127081.14	chr9:92872767:92875015:clu_48079_-:ENSG00000127081.14	0.06927	0.544355	0.989322	3080	1	1	ZNF484	chr9:92872767:92875015:clu_48079_-:ENSG00000127081.14	chr9-92878900-G-A	rs10992489	heel bone mineral density	22.699	0.814855	-33066	30598500	ANKRD19P - ZNF484	2	1	heel bone mineral density	rs10992489;rs10761177	-	-	-
chr9	128084579	C	T	rs10760532	3.97487	0.002	-	-	-	-	-	sQTL	-	-	-	-	-	-	0	-	-	-	SLC25A25	ENSG00000148339.13	chr9:128068580:128084288:clu_49451_+:ENSG00000148339.13	0.024517	0.606073	0.99238	2774	1	1	SLC25A25	chr9:128068580:128084288:clu_49451_+:ENSG00000148339.13	chr9-128087000-T-C	-	-	-	-	-	-	-	0	0	-	-	-	-	-
chr9	128619649	G	C	rs953665	4.07268	0.004	-	-	-	-	-	sQTL	-	-	-	-	-	-	0	-	-	-	DYNC2I2	ENSG00000119333.12	chr9:128635175:128635658:clu_48392_-:ENSG00000119333.12	1	0.530778	0.81358	15551	1	1	DYNC2I2	chr9:128635175:128635658:clu_48392_-:ENSG00000119333.12	chr9-128635000-G-A	-	-	-	-	-	-	-	0	0	-	-	-	-	-
chr9	136865807	C	G	rs7037205	3.26837	0.008	-	-	-	-	-	eQTL	PHPT1	ENSG00000054148.18	0.915189	0.550803	0.846285	-7360	3	PHPT1;EDF1;AJM1	ENSG00000054148.18;ENSG00000107223.13;ENSG00000232434.2	chr9-136866000-C-G;chr9-136866000-G-A;chr9-136862000-G-A;chr9-136861000-AG-A;chr9-136853000-G-A;chr9-136867000-A-G;chr9-136850000-A-G;chr9-136858000-T-G;chr9-136855000-C-T	-	-	-	-	-	-	-	0	0	-	-	-	-	-	-	-	-	-	-	0	0	-	-	-	-	-
chr9	137580074	A	G	rs2257839	-3.55583	0.01	-	-	-	-	-	sQTL	-	-	-	-	-	-	0	-	-	-	DPH7	ENSG00000148399.13	chr9:137574843:137576080:clu_48646_-:ENSG00000148399.13	0.255412	0.623675	0.803832	47299	1	1	DPH7	chr9:137574843:137576080:clu_48646_-:ENSG00000148399.13	chr9-137627000-T-C	-	-	-	-	-	-	-	0	0	-	-	-	-	-
chr10	5054888	C	G	rs9794415	3.83709	0.002	-	-	-	-	-	GWAS	-	-	-	-	-	-	0	-	-	-	-	-	-	-	-	-	-	0	0	-	-	-	rs36032941	testosterone measurement	93.5229	0.607268	-34328	32042200	AKR1C2 - AKR1C3	5	2	testosterone measurement;cortolone glucuronide (1) measurement	rs10795227;rs36032941;rs1937883;rs61856103	-	-	-
chr10	12008708	G	C	rs7476685	3.88574	0.006	-	-	-	-	-	eQTL	DHTKD1	ENSG00000181192.12	0.103946	0.81631	0.920673	22762	1	DHTKD1	ENSG00000181192.12	chr10-12003800-CAGG-C;chr10-12015300-T-C;chr10-12024600-A-T;chr10-12018100-A-G;chr10-12024100-T-C;chr10-12026000-T-C;chr10-12029800-G-A;chr10-12029400-G-A;chr10-12031500-G-A;chr10-12044400-C-T;chr10-12044500-C-T;chr10-12044200-T-C;chr10-12044800-A-G	-	-	-	-	-	-	-	0	0	-	-	-	-	-	-	-	-	-	-	0	0	-	-	-	-	-
chr10	20898158	G	A	rs3758599	3.1813	0.006	-	-	-	-	-	GWAS	-	-	-	-	-	-	0	-	-	-	-	-	-	-	-	-	-	0	0	-	-	-	rs4111016	smoking initiation	12.0458	0.74282	-2035	36477500	NEBL	2	2	smoking initiation;FEV/FVC ratio	rs10828147;rs4111016	-	-	-
chr10	22525021	T	A	rs10734039	3.94997	0.001	-	-	-	-	-	GWAS	-	-	-	-	-	-	0	-	-	-	-	-	-	-	-	-	-	0	0	-	-	-	rs4748813	acute lymphoblastic leukemia	19.5229	0.750367	32785	29348600	PIP4K2A	5	4	acute lymphoblastic leukemia;body height;IGF-1 measurement;B-cell acute lymphoblastic leukemia, rheumatoid arthritis	rs4747443;rs4748813;rs10741006;rs12146350;rs7081744	-	-	-
chr10	30307103	G	A	rs10826780	3.41206	0.01	-	-	-	-	-	eQTL,sQTL,GWAS	MTPAP	ENSG00000107951.15	0.285358	0.888759	0.949808	16608	1	MTPAP	ENSG00000107951.15	chr10-30325300-T-C;chr10-30323700-C-T;chr10-30337700-C-T;chr10-30337100-C-T;chr10-30330500-A-G;chr10-30349100-C-G	MTPAP	ENSG00000107951.15	chr10:30337027:30340226:clu_6588_-:ENSG00000107951.15	0.097487	0.888759	0.949808	16600	1	1	MTPAP	chr10:30337027:30340226:clu_6588_-:ENSG00000107951.15	chr10-30323700-C-T	rs11511098	mitochondrial heteroplasmy measurement	7.30103	0.699209	-7829	37587300	JCAD - RNU6-598P	1	1	mitochondrial heteroplasmy measurement	rs11511098	-	-	-
chr10	31380865	C	T	rs2839659	4.34866	0.01	-	-	-	-	-	GWAS	-	-	-	-	-	-	0	-	-	-	-	-	-	-	-	-	-	0	0	-	-	-	rs7068509	gut microbiome measurement, allergen exposure measurement	7.52288	0.703245	-18219	40187600	ZEB1	1	1	gut microbiome measurement, allergen exposure measurement	rs7068509	-	-	-
chr10	38046250	A	G	rs629577	2.55564	0.006	-	-	-	-	-	GWAS	-	-	-	-	-	-	0	-	-	-	-	-	-	-	-	-	-	0	0	-	-	-	rs619739	CCL5/DKK1 protein level ratio in blood	45.5229	0.865252	-16203	38412900	ZNF33A	5	5	CCL5/DKK1 protein level ratio in blood;CCL5/SELP protein level ratio in blood;CCL5/CCN2 protein level ratio in blood;APP/CCL5 protein level ratio in blood;QT interval	rs619739;rs176833	-	-	-
chr10	49847848	A	G	rs2579036	7.01126	0.001	-	-	-	-	-	eQTL,GWAS	PARG	ENSG00000227345.9	0.070889	0.80821	0.936708	73479	1	PARG	ENSG00000227345.9	chr10-49847800-A-G;chr10-49878200-G-A;chr10-49835800-G-A;chr10-49835700-T-C;chr10-49821200-T-C;chr10-49893300-C-T;chr10-49809700-C-T;chr10-49914300-C-T;chr10-49921300-T-C	-	-	-	-	-	-	-	0	0	-	-	-	rs8474	glomerular filtration rate	13.2218	0.713793	-29189	34272400	PARG	1	1	glomerular filtration rate	rs8474	-	-	-
chr10	68438270	A	G	rs7085079	3.0625	0.006	-	-	-	-	-	GWAS	-	-	-	-	-	-	0	-	-	-	-	-	-	-	-	-	-	0	0	-	-	-	rs7910016	body height	35	0.550543	-94755	34594000	RUFY2, HNRNPH3	3	2	body height;sexual dimorphism measurement	rs7085079;rs7910016	-	-	-
chr10	68506789	G	T	rs2275716	3.64436	0.001	-	-	-	-	-	GWAS	-	-	-	-	-	-	0	-	-	-	-	-	-	-	-	-	-	0	0	-	-	-	rs10998210	health trait	8.30103	0.519357	-29386	40374600	SLC25A16	1	1	health trait	rs10998210	-	-	-
chr10	73056842	T	C	rs143691840	-3.60051	0.007	-	-	-	-	-	eQTL,sQTL,GWAS	NUDT13	ENSG00000166321.14	0.027684	0.879238	0.961679	10031	5	NUDT13;USP54;CFAP70;RP11-152N13.16;MRPS16	ENSG00000166321.14;ENSG00000166348.19;ENSG00000156042.18;ENSG00000272599.2;ENSG00000182180.14	chr10-73056800-T-C;chr10-73061800-A-C;chr10-73050800-G-A;chr10-73064000-G-GA;chr10-73063000-G-GCCC;chr10-73049900-G-A;chr10-73048600-CT-C;chr10-73046700-T-TG;chr10-73069900-T-C;chr10-73074700-A-G;chr10-73073400-T-C;chr10-73076100-C-T;chr10-73066900-T-G;chr10-73080500-C-T;chr10-73042000-T-A;chr10-73039000-G-A;chr10-73077000-C-T;chr10-73068700-G-A;chr10-73039400-T-C;chr10-73076800-A-AC;chr10-73070700-A-G;chr10-73085600-C-T;chr10-73074900-T-C;chr10-73071000-T-C;chr10-73069600-A-G;chr10-73075400-T-G;chr10-73070200-A-G;chr10-73074300-A-C;chr10-73071400-G-T;chr10-73074000-T-A;chr10-73070600-A-G;chr10-73081100-A-C;chr10-73036700-G-A;chr10-73081800-G-A;chr10-73084200-T-C;chr10-73084800-G-T;chr10-73084600-T-C;chr10-73086900-T-C;chr10-73017600-A-ATGC;chr10-73021300-A-G;chr10-73017000-A-G;chr10-73021800-C-G;chr10-73023200-G-A;chr10-73034500-C-A;chr10-73019800-C-G;chr10-73019600-A-G;chr10-73022600-A-G;chr10-73034300-A-ATTATT;chr10-73089100-A-G;chr10-73022100-T-G;chr10-73089600-A-G;chr10-73031300-T-C;chr10-73033600-T-C;chr10-73030600-T-G;chr10-73012600-C-CAG;chr10-73012900-T-C;chr10-73018000-T-TG;chr10-73032900-T-TAGATGAATCTA;chr10-73025700-C-G;chr10-73034300-T-A;chr10-73032400-T-C;chr10-73032700-A-G;chr10-73009300-G-GGCCA;chr10-73008000-T-TTACA;chr10-73009200-A-T;chr10-73027800-T-C;chr10-73090800-C-A;chr10-73003600-T-C;chr10-73031100-A-AT;chr10-73004400-C-T;chr10-73091800-G-T;chr10-73021100-C-CA;chr10-73094400-A-G;chr10-73092400-C-G;chr10-73090600-G-A;chr10-73099000-G-A;chr10-73099100-C-T;chr10-73097800-T-C;chr10-73028200-G-GA;chr10-73102400-T-C;chr10-73101500-C-G;chr10-73101000-A-T;chr10-73012800-T-A;chr10-73112000-A-G;chr10-73111100-A-C;chr10-73111100-T-G;chr10-73111000-T-C;chr10-73103700-C-T;chr10-73103200-A-G;chr10-73108700-G-T;chr10-73110700-A-C;chr10-73108500-T-C;chr10-73104700-A-G;chr10-73102600-GA-G;chr10-73110000-G-A;chr10-73112700-A-G;chr10-73104600-T-C;chr10-73105500-A-G;chr10-73106800-G-A;chr10-73107000-T-G;chr10-73105300-G-A;chr10-73110000-C-T;chr10-73105600-A-C;chr10-73118600-G-T;chr10-73113000-T-C;chr10-73105800-C-T;chr10-73119600-A-C;chr10-73119900-A-G;chr10-73120900-G-A;chr10-73127700-G-A;chr10-73126600-GC-G;chr10-73123500-C-A;chr10-73129200-A-G;chr10-73115500-T-C;chr10-73116400-A-T;chr10-73123900-T-C;chr10-73125800-A-G;chr10-73116300-T-C;chr10-73129500-T-C;chr10-73116600-G-A;chr10-73124000-T-C;chr10-73131400-C-G;chr10-73114000-A-G;chr10-73112900-C-CT;chr10-73133800-A-T;chr10-73134500-T-C;chr10-73134200-G-C;chr10-73143800-A-G;chr10-73139000-T-TTTGAG;chr10-73150800-G-A;chr10-73154500-T-G;chr10-73116000-AT-A;chr10-73138100-C-T;chr10-73137900-A-C;chr10-73154500-A-T;chr10-73139400-C-G;chr10-73124100-GC-G;chr10-73151100-G-A;chr10-73140100-A-C;chr10-73138500-T-G;chr10-73138700-T-C;chr10-73149800-A-G;chr10-73153300-T-C;chr10-73141000-C-T;chr10-73138700-A-G;chr10-73151300-C-T;chr10-73150300-A-C;chr10-73149400-C-T;chr10-73150700-A-G;chr10-73154600-T-C;chr10-73136000-T-C;chr10-73139000-T-C;chr10-73149300-C-CA;chr10-73152200-T-C;chr10-73147600-T-G;chr10-73146200-A-C;chr10-73141200-T-C;chr10-73144700-C-A;chr10-73150300-C-G;chr10-73146700-A-G;chr10-73145100-C-T;chr10-73150000-A-C;chr10-73141400-T-C;chr10-73146800-A-G;chr10-73137200-T-TA;chr10-73114300-CT-C	ECD	ENSG00000122882.11	chr10:73160551:73167866:clu_6863_-:ENSG00000122882.11	0.012668	1	1	0	1	1	ECD	chr10:73160551:73167866:clu_6863_-:ENSG00000122882.11	chr10-73056800-T-C	rs12262714	atrial fibrillation	14.699	0.828459	-34718	40050400	P4HA1	2	2	atrial fibrillation;total cholesterol measurement	rs57814779;rs12262714	-	-	-
chr10	73481660	C	A	rs11000672	-4.50854	0.002	-	-	-	-	-	eQTL	RP11-152N13.16	ENSG00000272599.2	0.12425	0.500217	0.917426	-35947	4	RP11-152N13.16;CFAP70;MRPS16;USP54	ENSG00000272599.2;ENSG00000156042.18;ENSG00000182180.14;ENSG00000166348.19	chr10-73481700-C-A;chr10-73473200-G-T;chr10-73474200-G-GTA;chr10-73475100-C-T;chr10-73461200-T-C;chr10-73461500-A-C;chr10-73455300-G-A;chr10-73429800-C-T;chr10-73399000-A-G;chr10-73399800-A-G;chr10-73399900-T-C;chr10-73397600-G-C;chr10-73397500-T-C;chr10-73397700-A-C;chr10-73396300-C-T;chr10-73396200-G-A;chr10-73400700-A-T;chr10-73408900-C-T;chr10-73386900-C-T;chr10-73405200-C-T;chr10-73382300-A-ATCTCAT;chr10-73411600-T-A;chr10-73412100-A-G;chr10-73382000-G-C;chr10-73414100-A-G;chr10-73388100-G-A;chr10-73445700-G-A	-	-	-	-	-	-	-	0	0	-	-	-	-	-	-	-	-	-	-	0	0	-	-	-	-	-
chr10	73602031	C	A	rs7097343	-5.04632	0.001	-	-	-	-	-	eQTL	RP11-152N13.16	ENSG00000272599.2	0.064917	0.519254	0.969667	-3023	2	RP11-152N13.16;CFAP70	ENSG00000272599.2;ENSG00000156042.18	chr10-73602000-C-A;chr10-73591100-T-A;chr10-73625600-G-C;chr10-73625200-T-C;chr10-73599000-A-G	-	-	-	-	-	-	-	0	0	-	-	-	-	-	-	-	-	-	-	0	0	-	-	-	-	-
chr10	97767186	C	T	rs7478323	3.60111	0.003	-	-	-	-	-	sQTL	-	-	-	-	-	-	0	-	-	-	ZFYVE27	ENSG00000155256.18	chr10:97753182:97754727:clu_5962_+:ENSG00000155256.18	0.362679	0.739941	0.934689	-12298	1	1	ZFYVE27	chr10:97753182:97754727:clu_5962_+:ENSG00000155256.18	chr10-97754900-A-G	-	-	-	-	-	-	-	0	0	-	-	-	-	-
chr10	104006797	CTG	C	-	5.47458	0.001	-	-	-	-	-	eQTL	SLK	ENSG00000065613.15	0.225472	0.839441	0.928195	-38899	1	SLK	ENSG00000065613.15	chr10-103999000-G-T;chr10-104016000-ACT-A;chr10-103985000-C-T;chr10-103979000-C-T;chr10-103968000-AAG-A	-	-	-	-	-	-	-	0	0	-	-	-	-	-	-	-	-	-	-	0	0	-	-	-	-	-
chr10	120889970	A	G	rs2289337	3.69408	0.008	-	-	-	-	-	GWAS	-	-	-	-	-	-	0	-	-	-	-	-	-	-	-	-	-	0	0	-	-	-	rs2919009	smoking initiation	8.39794	0.502393	-58109	36477500	WDR11-DT	1	1	smoking initiation	rs2919009	-	-	-
chr11	7665286	G	A	rs76915129	3.78776	0.003	-	-	-	-	-	GWAS	-	-	-	-	-	-	0	-	-	-	-	-	-	-	-	-	-	0	0	-	-	-	rs7928127	level of NADH-cytochrome b5 reductase 2 in blood serum	15.3979	0.514486	4812	39789300	CYB5R2	1	1	level of NADH-cytochrome b5 reductase 2 in blood serum	rs7928127	-	-	-
chr11	32603564	A	G	rs2450409	4.12122	0.001	-	-	-	-	-	eQTL	EIF3M	ENSG00000149100.13	0.022485	0.619822	0.921873	-18878	1	EIF3M	ENSG00000149100.13	chr11-32602900-C-T;chr11-32604800-A-G;chr11-32607300-C-T;chr11-32607600-T-TA;chr11-32635500-T-C;chr11-32584700-T-C;chr11-32639600-C-T;chr11-32631100-T-C;chr11-32648500-C-T;chr11-32644300-A-G;chr11-32632200-G-A;chr11-32630500-C-G;chr11-32643600-C-T;chr11-32646600-T-C;chr11-32654400-C-T;chr11-32582300-C-A;chr11-32683400-C-A;chr11-32582500-T-C;chr11-32678400-A-G;chr11-32581600-A-G;chr11-32676300-A-C;chr11-32681200-C-T	-	-	-	-	-	-	-	0	0	-	-	-	-	-	-	-	-	-	-	0	0	-	-	-	-	-
chr11	47537265	T	G	rs111994526	6.12891	0.001	-	-	-	-	-	GWAS	-	-	-	-	-	-	0	-	-	-	-	-	-	-	-	-	-	0	0	-	-	-	rs60882887	BRCA1 mutation carier status	9.69897	0.667817	-83142	33597500	RAPSN - CELF1	1	1	BRCA1 mutation carier status	rs60882887	-	-	-
chr11	48248276	C	T	rs2062786	3.53617	0.004	-	-	-	-	-	GWAS	-	-	-	-	-	-	0	-	-	-	-	-	-	-	-	-	-	0	0	-	-	-	rs10769342	linoleic acid measurement	10.5229	0.582038	39956	40545700	OR4X1 - OR4S1	1	1	linoleic acid measurement	rs10769342	-	-	-
chr11	49698247	A	AT	-	1.97669	0.01	-	-	-	-	-	GWAS	-	-	-	-	-	-	0	-	-	-	-	-	-	-	-	-	-	0	0	-	-	-	rs11040454	diastolic blood pressure	8.69897	0.523979	-52676	35762900	GRM5P1	1	1	diastolic blood pressure	rs11040454	-	-	-
chr11	55881849	T	TA	-	2.76879	0.01	-	-	-	-	-	GWAS	-	-	-	-	-	-	0	-	-	-	-	-	-	-	-	-	-	0	0	-	-	-	rs6591700	high density lipoprotein cholesterol measurement	12.2218	0.65245	-42632	33462500	OR5D16	2	2	high density lipoprotein cholesterol measurement;apolipoprotein A 1 measurement	rs6591700	-	-	-
chr11	56558112	C	A	rs10466676	3.64893	0.003	-	-	-	-	-	GWAS	-	-	-	-	-	-	0	-	-	-	-	-	-	-	-	-	-	0	0	-	-	-	rs11606499	intraocular pressure measurement	8.30103	0.557229	84015	29618000	OR5AP2	1	1	intraocular pressure measurement	rs11606499	-	-	-
chr11	56820154	G	A	rs11823625	3.60592	0.001	-	-	-	-	-	GWAS	-	-	-	-	-	-	0	-	-	-	-	-	-	-	-	-	-	0	0	-	-	-	rs11606791	heel bone mineral density	10.3979	0.577965	-86303	30595400	OR9G1 - OR9G3P	2	2	heel bone mineral density;body height	rs11606791;rs7117250	-	-	-
chr11	61318027	T	C	rs4939513	-3.79785	0.006	-	-	-	-	-	GWAS	-	-	-	-	-	-	0	-	-	-	-	-	-	-	-	-	-	0	0	-	-	-	rs1037448	neuroticism measurement, cognitive function measurement	9	0.782077	49033	37365400	TMEM138	1	1	neuroticism measurement, cognitive function measurement	rs1037448	-	-	-
chr11	61453646	A	G	rs729404	3.96155	0.002	-	-	-	-	-	sQTL,GWAS	-	-	-	-	-	-	0	-	-	-	RP11-286N22.8	ENSG00000256591.5	chr11:61485911:61486524:clu_9144_+:ENSG00000256591.5	0.568263	0.547997	0.858811	32900	3	3	RP11-286N22.8;PPP1R32;SDHAF2	chr11:61485911:61486524:clu_9144_+:ENSG00000256591.5;chr11:61485911:61486524:clu_9144_+:ENSG00000162148.11;chr11:61430182:61445941:clu_9143_+:ENSG00000167985.7	chr11-61459300-G-GTTTA;chr11-61486500-A-G	rs10792313	alcohol consumption quality	9.39794	0.888419	-18893	36477500	SDHAF2	2	2	alcohol consumption quality;neuroticism measurement, cognitive function measurement	rs10792313;rs1037448	-	-	-
chr11	62598193	G	A	rs2849031	3.16753	0.01	-	-	-	-	-	eQTL,GWAS	EML3	ENSG00000149499.12	0.738042	0.561978	-0.915806	-35907	2	EML3;LBHD1	ENSG00000149499.12;ENSG00000162194.12	chr11-62599700-G-A;chr11-62658700-CCTCCCGGGTTCACACCATT-C;chr11-62657400-C-T;chr11-62672100-G-A;chr11-62562300-T-A;chr11-62670200-G-C;chr11-62671300-G-T	-	-	-	-	-	-	-	0	0	-	-	-	rs693698	blood protein amount	85.699	0.553	73154	30072600	UQCC3, LBHD1	2	2	blood protein amount;heel bone mineral density, sex hormone-binding globulin measurement	rs2849030;rs693698	-	-	-
chr11	62721444	T	TG	-	3.16565	0.005	-	-	-	-	-	eQTL,GWAS	TTC9C	ENSG00000162222.14	0.090222	0.744954	-0.948246	9797	1	TTC9C	ENSG00000162222.14	chr11-62721000-T-C;chr11-62719400-G-A;chr11-62718700-C-G;chr11-62724700-C-G;chr11-62729000-T-C;chr11-62730200-A-G;chr11-62731200-CT-C;chr11-62700700-G-A;chr11-62734800-G-C;chr11-62703800-G-A;chr11-62701400-C-A;chr11-62701100-TC-T;chr11-62704600-C-G;chr11-62697800-C-T;chr11-62693900-C-T;chr11-62697900-A-G;chr11-62693300-C-T;chr11-62743300-T-C;chr11-62693600-A-T;chr11-62740400-T-A;chr11-62746000-C-T;chr11-62696700-A-C;chr11-62750500-GACCCCT-G;chr11-62755900-T-C;chr11-62756100-G-A;chr11-62684800-T-TA	-	-	-	-	-	-	-	0	0	-	-	-	rs516580	gastroesophageal reflux disease, forced expiratory volume	8	0.78671	3208	38102700	HNRNPUL2, HNRNPUL2-BSCL2	3	3	gastroesophageal reflux disease, forced expiratory volume;insomnia;gastroesophageal reflux disease, vital capacity	rs516580;rs2957118	-	-	-
chr11	66269799	A	G	rs10750781	3.47186	0.003	-	-	-	-	-	sQTL,GWAS	-	-	-	-	-	-	0	-	-	-	YIF1A	ENSG00000174851.16	chr11:66284966:66285701:clu_8050_-:ENSG00000174851.16	0.259767	0.87272	0.950087	-11600	1	1	YIF1A	chr11:66284966:66285701:clu_8050_-:ENSG00000174851.16	chr11-66258200-G-A	rs4483592	physical activity measurement	11.3979	0.652171	-46831	36071200	PACS1	2	2	physical activity measurement;type 2 diabetes mellitus	rs3814738;rs4483592	-	-	-
chr11	67165282	C	A	rs646834	5.22075	0.001	-	-	-	-	-	eQTL	TBC1D10C	ENSG00000175463.12	0.004405	0.810358	0.913739	38150	1	TBC1D10C	ENSG00000175463.12	chr11-67203400-AAAT-A	-	-	-	-	-	-	-	0	0	-	-	-	-	-	-	-	-	-	-	0	0	-	-	-	-	-
chr11	67580441	TGAGGCA	T	-	3.28048	0.004	-	-	-	-	-	GWAS	-	-	-	-	-	-	0	-	-	-	-	-	-	-	-	-	-	0	0	-	-	-	rs640777	N-acetylglycine measurement	28.3979	0.558948	7074	36357700	GSTP1 - NDUFV1-DT	6	5	N-acetylglycine measurement;metabolite measurement;2-butenoylglycine measurement;Abnormality of refraction;3-hydroxybutyroylglycine measurement	rs2276118;rs596603;rs640777	-	-	-
chr11	75783776	T	C	rs2168947	-3.6455	0.004	-	-	-	-	-	eQTL,GWAS	UVRAG	ENSG00000198382.9	0.033961	0.563821	0.935794	53951	1	UVRAG	ENSG00000198382.9	chr11-75812000-C-T;chr11-75824000-T-C;chr11-75817800-A-G;chr11-75821800-T-C;chr11-75818400-T-G;chr11-75826500-CA-C;chr11-75829500-A-G;chr11-75835400-A-G;chr11-75833600-T-C;chr11-75825000-G-A;chr11-75832200-T-C;chr11-75833300-T-C;chr11-75833600-G-C;chr11-75838200-C-T;chr11-75837300-A-G;chr11-75837700-G-A;chr11-75846400-A-G;chr11-75843300-C-T;chr11-75843200-A-C	-	-	-	-	-	-	-	0	0	-	-	-	rs673335	omega-3 polyunsaturated fatty acid measurement	55.699	0.620156	-44245	40545700	MOGAT2 - RN7SL786P	81	59	omega-3 polyunsaturated fatty acid measurement;docosahexaenoic acid measurement;degree of unsaturation measurement ;fatty acid amount;polyunsaturated fatty acid measurement;high density lipoprotein cholesterol measurement;docosahexaenoic acid to total fatty acids percentage ;low density lipoprotein cholesterol measurement;bilirubin measurement;phosphoglycerides measurement ;total lipids in small HDL measurement ;level of 11-beta-hydroxysteroid dehydrogenase 1 in blood;choline measurement;level of phosphatidylcholine;hemoglobin measurement;1-dihomo-linoleoyl-GPC (20:2) measurement;cholesteryl esters to total lipids in IDL percentage ;free cholesterol in small HDL measurement ;fatty acid amount, linoleic acid measurement;total phospholipids in lipoprotein particles measurement ;alkaline phosphatase measurement;1-stearoyl-2-arachidonoyl-GPC (18:0/20:4) measurement;cholesterol to total lipids in IDL percentage ;phospholipids:total lipids ratio;cholesteryl ester measurement;hematocrit;1-docosahexaenoyl-GPC (22:6) measurement;2-arachidonoyl-GPC (20:4) measurement;free cholesterol measurement;cholesteryl esters in VLDL measurement;vitamin D level;cholesteryl esters to total lipids in small LDL percentage ;erythrocyte count;proprotein convertase subtilisin/kexin type 9 measurement;sphingomyelin measurement;lipid measurement;polyunsaturated fatty acids to total fatty acids percentage ;platelet component distribution width;interleukin-1 receptor-like 2 measurement;cholesteryl esters in IDL measurement;triglycerides in IDL measurement;cholesteryl esters to total lipids in very small VLDL percentage ;type 2 diabetes mellitus;arachidonate 20:4n6 measurement;1-palmitoyl-2-linoleoyl-GPE (16:0/18:2) measurement;1-stearoyl-GPC (18:0) measurement;free cholesterol:total lipids ratio, high density lipoprotein cholesterol measurement;saturated fatty acids to total fatty acids percentage ;linoleic acid measurement;cholesterol in IDL measurement ;cholesterol in small LDL measurement ;glomerular filtration rate;cholesteryl esters:total lipids ratio, intermediate density lipoprotein measurement;cholesterol:total lipids ratio, low density lipoprotein cholesterol measurement;dihomo-linolenate 20:3n3 or n6 measurement;total lipids in IDL;phospholipids:total lipids ratio, blood VLDL cholesterol amount, chylomicron amount;phosphatidylcholine 40:8 measurement;level of Phosphatidylcholine (16:0_20:2) in blood serum	rs10899118;rs3060;rs12224062;rs695112;rs10899121;rs695110;rs7947512;rs498936;rs673335;rs1219550;rs1219549;rs10160784;rs10899106;rs7107742;rs12223234	-	-	-
chr11	76134299	T	C	rs7929964	-3.2629	0.008	-	-	-	-	-	sQTL	-	-	-	-	-	-	0	-	-	-	UVRAG	ENSG00000198382.9	chr11:76135723:76140711:clu_9479_+:ENSG00000198382.9	0.209488	0.91915	0.97069	4653	1	1	UVRAG	chr11:76135723:76140711:clu_9479_+:ENSG00000198382.9	chr11-76139000-A-G	-	-	-	-	-	-	-	0	0	-	-	-	-	-
chr11	78216990	G	T	rs3740677	3.51733	0.005	-	-	-	-	-	GWAS	-	-	-	-	-	-	0	-	-	-	-	-	-	-	-	-	-	0	0	-	-	-	rs3740677	FEV/FVC ratio	15	1	0	39789300	GAB2	1	1	FEV/FVC ratio	rs3740677	-	-	-
chr11	78285357	C	A	rs10793294	4.15512	0.006	-	-	-	-	-	eQTL,GWAS	RP11-705O3.3	ENSG00000288538.1	0.045398	0.649617	-0.957833	20938	1	RP11-705O3.3	ENSG00000288538.1	chr11-78304900-A-C;chr11-78285500-G-C;chr11-78281500-A-G;chr11-78306300-C-A;chr11-78319100-GA-G;chr11-78319800-T-C;chr11-78211900-C-T;chr11-78345200-A-C;chr11-78285000-C-T;chr11-78287400-T-TG;chr11-78290200-C-T;chr11-78292100-G-A;chr11-78213500-G-A	-	-	-	-	-	-	-	0	0	-	-	-	rs2511177	brain attribute	15.699	0.543931	-73443	34910500	USP35	12	11	brain attribute;triglyceride measurement;platelet component distribution width;serum creatinine amount;cerebral cortex area attribute;cortical thickness;metabolic syndrome;body mass index;chronic obstructive pulmonary disease;total cholesterol measurement, triglyceride measurement, low density lipoprotein cholesterol measurement, high density lipoprotein cholesterol measurement;type 2 diabetes mellitus	rs2511162;rs7117238;rs7940841;rs2511177;rs11237460;rs11237459;rs10899485;rs7939352;rs2450139	-	-	-
chr11	78464941	C	G	rs7941159	-3.62296	0.008	-	-	-	-	-	GWAS	-	-	-	-	-	-	0	-	-	-	-	-	-	-	-	-	-	0	0	-	-	-	rs10899551	reticulocyte count	11.301	0.675322	81011	32888500	NARS2-AS1, NARS2	2	2	reticulocyte count;reticulocyte amount	rs10899551	-	-	-
chr11	78551216	G	A	rs10899552	3.60243	0.002	-	-	-	-	-	GWAS	-	-	-	-	-	-	0	-	-	-	-	-	-	-	-	-	-	0	0	-	-	-	rs10899551	reticulocyte count	11.301	0.628692	-5264	32888500	NARS2-AS1, NARS2	2	2	reticulocyte count;reticulocyte amount	rs10899551	-	-	-
chr11	82403837	T	G	rs2037504	-3.5108	0.009	-	-	-	-	-	GWAS	-	-	-	-	-	-	0	-	-	-	-	-	-	-	-	-	-	0	0	-	-	-	rs1828853	adolescent idiopathic scoliosis, disease progression measurement	8.69897	0.738476	-32317	29016900	MIR4300HG	1	1	adolescent idiopathic scoliosis, disease progression measurement	rs1828853	-	-	-
chr11	88986179	T	C	rs663903	3.3535	0.003	-	-	-	-	-	GWAS	-	-	-	-	-	-	0	-	-	-	-	-	-	-	-	-	-	0	0	-	-	-	rs12270599	major depressive disorder	19.1549	0.914594	7118	33859400	GRM5	12	6	major depressive disorder;wellbeing measurement;insomnia;attention deficit-hyperactivity disorder, type 2 diabetes mellitus, major depressive disorder;depressive symptom measurement;neuroticism measurement	rs7478753;rs12270599;rs10765820;rs10831546;rs534815;rs537635;rs597462;rs10501696;rs1150313	-	-	-
chr11	89201920	C	T	rs12285584	3.51665	0.003	-	-	-	-	-	GWAS	-	-	-	-	-	-	0	-	-	-	-	-	-	-	-	-	-	0	0	-	-	-	rs1042602	strand of hair color	278.523	0.902532	-23392	30595400	TYR	17	15	strand of hair color;hair color;retinal layer thickness;brain attribute;retinal nerve fibre layer thickness;macula attribute;intraocular pressure measurement;freckles;ganglion thickness;Abnormality of skin pigmentation;skin pigmentation;cataract;cerebral cortex area attribute;insomnia;diet measurement	rs12285584;rs1042602	-	-	-
chr11	107367730	TG	T	-	4.07644	0.001	107287884	Del	55	ACTTAGACTTCTGAGACTTTTAAAAATTTGCCCCAACTATTTCAAGATATTCTTAT	A	eQTL,GWAS	CWF19L2	ENSG00000152404.15	0.016809	0.532611	0.873839	-42265	1	CWF19L2	ENSG00000152404.15	chr11-107337000-T-C;chr11-107322000-C-T;chr11-107319000-A-AT;chr11-107319000-T-A;chr11-107309000-A-C;chr11-107308000-G-A;chr11-107310000-C-T;chr11-107295000-C-G;chr11-107289000-A-G;chr11-107287000-G-A;chr11-107309000-C-G;chr11-107310000-T-G;chr11-107290000-C-T;chr11-107294000-G-A;chr11-107338000-T-A;chr11-107343000-G-T;chr11-107343000-A-G;chr11-107343000-C-T;chr11-107335000-C-T;chr11-107341000-G-A;chr11-107328000-G-A;chr11-107338000-C-T;chr11-107340000-G-T;chr11-107333000-T-A;chr11-107325000-C-T;chr11-107332000-G-C;chr11-107325000-C-A;chr11-107331000-T-A;chr11-107326000-C-T;chr11-107328000-T-C;chr11-107331000-A-G;chr11-107325000-G-A;chr11-107326000-A-AG;chr11-107327000-T-C;chr11-107327000-C-G;chr11-107326000-G-A;chr11-107326000-T-C;chr11-107327000-A-T	-	-	-	-	-	-	-	0	0	-	-	-	rs11212190	pulse pressure measurement	13.3979	0.850495	2281	34594000	CWF19L2	1	1	pulse pressure measurement	rs11212190	0.738891	-	0.548918
chr11	108587683	G	A	rs1564582	3.4222	0.005	-	-	-	-	-	eQTL	EXPH5	ENSG00000110723.12	0.319036	1	1	0	1	EXPH5	ENSG00000110723.12	chr11-108588000-G-A;chr11-108596000-T-C;chr11-108587000-CTTTTA-C;chr11-108590000-G-T;chr11-108593000-C-G;chr11-108593000-T-C;chr11-108605000-A-G	-	-	-	-	-	-	-	0	0	-	-	-	-	-	-	-	-	-	-	0	0	-	-	-	-	-
chr11	119441304	G	A	rs6589744	3.77836	0.005	-	-	-	-	-	GWAS	-	-	-	-	-	-	0	-	-	-	-	-	-	-	-	-	-	0	0	-	-	-	rs6589750	glomerular filtration rate	10.699	0.617645	14712	31152200	USP2-AS1	2	1	glomerular filtration rate	rs6589750;rs10892358	-	-	-
chr12	4507735	C	A	rs2907499	3.1986	0.01	-	-	-	-	-	GWAS	-	-	-	-	-	-	0	-	-	-	-	-	-	-	-	-	-	0	0	-	-	-	rs4238020	glomerular filtration rate	9.22185	0.987873	-259	31152200	FERRY3	2	2	glomerular filtration rate;alkaline phosphatase measurement	rs4238020;rs10849087	-	-	-
chr12	50320462	A	T	rs34614542	3.50588	0.005	-	-	-	-	-	GWAS	-	-	-	-	-	-	0	-	-	-	-	-	-	-	-	-	-	0	0	-	-	-	rs7302363	colorectal cancer	11.699	0.722665	46822	38872200	FAM186A	1	1	colorectal cancer	rs7302363	-	-	-
chr12	57310152	G	A	rs7139302	4.53469	0.001	-	-	-	-	-	GWAS	-	-	-	-	-	-	0	-	-	-	-	-	-	-	-	-	-	0	0	-	-	-	rs12371805	inhibin beta C chain measurement	269	0.642107	-33963	39789300	R3HDM2	4	3	inhibin beta C chain measurement;Red cell distribution width;insomnia	rs34537746;rs12371805	-	-	-
chr12	73194164	A	T	rs7306731	-3.53669	0.003	-	-	-	-	-	GWAS	-	-	-	-	-	-	0	-	-	-	-	-	-	-	-	-	-	0	0	-	-	-	rs2090324	educational attainment	12	0.683249	-24027	35362000	LINC02444	3	2	educational attainment;smoking initiation	rs2090324;rs66919541;rs57317306	-	-	-
chr12	79144624	G	T	rs12297890	-3.11162	0.002	-	-	-	-	-	GWAS	-	-	-	-	-	-	0	-	-	-	-	-	-	-	-	-	-	0	0	-	-	-	rs4842438	QRS duration	7.39794	0.721054	-9203	31251800	SYT1	1	1	QRS duration	rs4842438	-	-	-
chr12	85942653	A	T	rs11117119	-2.88419	0.008	-	-	-	-	-	GWAS	-	-	-	-	-	-	0	-	-	-	-	-	-	-	-	-	-	0	0	-	-	-	rs10863089	body height	15.699	0.518512	-56732	36224400	NTS - MGAT4C	1	1	body height	rs10863089	-	-	-
chr12	110400586	G	GT	-	3.16517	0.01	-	-	-	-	-	eQTL	VPS29	ENSG00000111237.19	0.016288	0.611802	0.816509	45405	1	VPS29	ENSG00000111237.19	chr12-110446000-C-A	-	-	-	-	-	-	-	0	0	-	-	-	-	-	-	-	-	-	-	0	0	-	-	-	-	-
chr12	113412576	A	G	rs12815112	-5.89574	0.001	-	-	-	-	-	GWAS	-	-	-	-	-	-	0	-	-	-	-	-	-	-	-	-	-	0	0	-	-	-	rs12831817	protein measurement	11.699	0.506636	13582	34648400	SDS, SDSL	1	1	protein measurement	rs12831817	-	-	-
chr12	120544897	G	A	rs11065157	4.57656	0.001	-	-	-	-	-	eQTL,sQTL,GWAS	GATC	ENSG00000257218.6	0.084459	0.587732	-0.820305	-94276	1	GATC	ENSG00000257218.6	chr12-120540000-T-C;chr12-120548000-C-G;chr12-120533000-CTCTGTT-C;chr12-120527000-G-A;chr12-120481000-C-T;chr12-120476000-C-T;chr12-120468000-C-G;chr12-120457000-G-C;chr12-120463000-A-ACT;chr12-120460000-T-C;chr12-120461000-A-G;chr12-120463000-C-CTGG;chr12-120451000-A-G;chr12-120457000-C-G;chr12-120451000-T-G;chr12-120455000-T-TAC;chr12-120456000-G-A;chr12-120460000-C-T;chr12-120467000-A-AG;chr12-120455000-C-T;chr12-120449000-A-G;chr12-120454000-G-A;chr12-120464000-T-C;chr12-120451000-T-C	POP5	ENSG00000167272.11	chr12:120579923:120580996:clu_11161_-:ENSG00000167272.11	0.285181	0.716454	0.884636	10400	1	1	POP5	chr12:120579923:120580996:clu_11161_-:ENSG00000167272.11	chr12-120555000-A-G	rs1167688	erythrocyte volume	51.699	0.622606	-59851	32888500	DYNLL1, SRSF9	5	5	erythrocyte volume;mean reticulocyte volume;mean corpuscular hemoglobin;TMSB10/TRIAP1 protein level ratio in blood;Abnormality of the skeletal system	rs1167688;rs2673623;rs542407	-	-	-
chr12	122876954	T	C	rs3852537	3.4075	0.008	-	-	-	-	-	GWAS	-	-	-	-	-	-	0	-	-	-	-	-	-	-	-	-	-	0	0	-	-	-	rs10744434	atrial fibrillation	24.0458	0.919184	6918	40646000	VPS37B	5	3	atrial fibrillation;Red cell distribution width;diastolic blood pressure, systolic blood pressure	rs10744434;rs897392;rs897393;rs10773657;rs4759390	-	-	-
chr13	32703489	C	T	rs597860	-4.93288	0.001	-	-	-	-	-	GWAS	-	-	-	-	-	-	0	-	-	-	-	-	-	-	-	-	-	0	0	-	-	-	rs506645	body height	72.1549	0.721436	30083	36224400	PDS5B	1	1	body height	rs506645	-	-	-
chr13	52545567	C	A	rs74087336	-3.36164	0.002	-	-	-	-	-	eQTL	VPS36	ENSG00000136100.14	0.395489	1	1	0	1	VPS36	ENSG00000136100.14	chr13-52545600-C-A	-	-	-	-	-	-	-	0	0	-	-	-	-	-	-	-	-	-	-	0	0	-	-	-	-	-
chr13	114041265	C	A	rs9525346	5.26028	0.001	-	-	-	-	-	GWAS	-	-	-	-	-	-	0	-	-	-	-	-	-	-	-	-	-	0	0	-	-	-	rs7984414	platelet-to-lymphocyte ratio	16	0.876371	-1620	34469800	RASA3	2	2	platelet-to-lymphocyte ratio;strand of hair color	rs7984414;rs6560957	-	-	-
chr14	26495743	G	A	rs178200	5.50344	0.001	-	-	-	-	-	GWAS	-	-	-	-	-	-	0	-	-	-	-	-	-	-	-	-	-	0	0	-	-	-	rs178203	cognitive function measurement	13.2218	0.67861	-5627	30038400	NOVA1	5	5	cognitive function measurement;mathematical ability;frailty measurement;attention deficit-hyperactivity disorder, intelligence, autism spectrum disorder;intelligence	rs178203;rs1245213;rs178165;rs1245192	-	-	-
chr14	35670651	A	G	rs10143752	-4.32805	0.002	-	-	-	-	-	GWAS	-	-	-	-	-	-	0	-	-	-	-	-	-	-	-	-	-	0	0	-	-	-	rs1957830	mean corpuscular hemoglobin	8.69897	0.937088	7155	30595400	RALGAPA1	1	1	mean corpuscular hemoglobin	rs1957830	-	-	-
chr14	45026861	G	A	rs8015453	-3.79572	0.008	-	-	-	-	-	sQTL	-	-	-	-	-	-	0	-	-	-	TOGARAM1	ENSG00000198718.13	chr14:44964467:44995746:clu_13893_+:ENSG00000198718.13	0.479081	0.5925	0.854185	-71092	1	1	TOGARAM1	chr14:44964467:44995746:clu_13893_+:ENSG00000198718.13	chr14-44955800-G-C	-	-	-	-	-	-	-	0	0	-	-	-	-	-
chr14	63530484	T	C	rs1255777	-3.57343	0.003	-	-	-	-	-	sQTL,GWAS	-	-	-	-	-	-	0	-	-	-	PPP2R5E	ENSG00000154001.14	chr14:63539692:63542779:clu_14898_-:ENSG00000154001.14	0.987842	0.716992	0.899415	12300	1	1	PPP2R5E	chr14:63539692:63542779:clu_14898_-:ENSG00000154001.14	chr14-63542800-T-G	rs6573522	body height	31.699	0.624369	-26348	36224400	PPP2R5E	4	3	body height;corpus callosum volume;cerebral cortex area attribute	rs1255718;rs1255639;rs6573522	-	-	-
chr14	63711212	C	G	rs113406905	-4.41618	0.002	-	-	-	-	-	GWAS	-	-	-	-	-	-	0	-	-	-	-	-	-	-	-	-	-	0	0	-	-	-	rs111406613	sphingomyelin measurement	30.5229	0.860985	-14369	34503500	SGPP1	15	2	sphingomyelin measurement;level of ceramide	rs113406905;rs11158503;rs11158506;rs113023275;rs73265705;rs111406613;rs3742622;rs11846081;rs7156219;rs17101374;rs8017835;rs7157815;rs8019280;rs11158502	-	-	-
chr14	68326987	C	T	rs7150988	3.66877	0.004	-	-	-	-	-	GWAS	-	-	-	-	-	-	0	-	-	-	-	-	-	-	-	-	-	0	0	-	-	-	rs3784099	hypothyroidism	24.301	0.60492	-43777	41644700	RAD51B	32	23	hypothyroidism;asthma;primary biliary cholangitis;respiratory system disorder;systemic lupus erythematosus;rheumatoid arthritis;asthma, Eczematoid dermatitis, allergic rhinitis;health trait;biliary liver cirrhosis;age-related macular degeneration, COVID-19;Thyroid preparation use measurement;autoimmune thyroid disease;age-related macular degeneration, atrophic macular degeneration, wet macular degeneration;level of interleukin-12 subunit beta in blood;hip geometry;lip morphology trait;childhood onset asthma;anthropometric measurement;photoreceptor cell layer thickness measurement;type 1 diabetes mellitus;nose morphology trait;odontogenesis;ACPA-positive rheumatoid arthritis, rheumatoid arthritis, rheumatoid factor seropositivity measurement	rs2180769;rs1956524;rs1956529;rs12890110;rs61985136;rs911263;rs12890109;rs3784099;rs1950897;rs28498223;rs1956526	-	-	-
chr14	75931386	C	T	rs6574261	3.63336	0.001	-	-	-	-	-	GWAS	-	-	-	-	-	-	0	-	-	-	-	-	-	-	-	-	-	0	0	-	-	-	rs1474502	protein measurement	13.2218	0.574461	-24347	39528800	TTLL5, IFT43	2	2	protein measurement;open-angle glaucoma	rs12886636;rs1474502	-	-	-
chr14	77442245	A	G	rs11625365	3.76465	0.003	-	-	-	-	-	eQTL,sQTL,GWAS	AHSA1	ENSG00000100591.8	0.111999	0.684523	-0.938711	-63467	3	AHSA1;NOXRED1;VIPAS39	ENSG00000100591.8;ENSG00000165555.9;ENSG00000151445.16	chr14-77442200-A-G;chr14-77440000-T-G;chr14-77444900-G-C;chr14-77448400-A-G;chr14-77450400-G-A;chr14-77452700-G-A;chr14-77460300-G-A;chr14-77459700-C-T;chr14-77468800-G-A;chr14-77479400-C-G;chr14-77477300-C-T;chr14-77479600-A-C;chr14-77479600-C-T;chr14-77383900-T-C;chr14-77382300-G-C;chr14-77392000-A-G;chr14-77440000-C-T;chr14-77464400-A-G;chr14-77464900-T-C;chr14-77464900-A-AG;chr14-77462400-A-G;chr14-77464100-G-A;chr14-77463800-G-C;chr14-77468400-A-G;chr14-77465700-A-C;chr14-77464000-C-T;chr14-77463100-G-T;chr14-77463300-A-G;chr14-77469200-G-A;chr14-77403000-G-A;chr14-77468800-C-T;chr14-77471700-C-T;chr14-77455400-G-A;chr14-77470000-T-C;chr14-77467600-G-C;chr14-77467600-G-A;chr14-77401000-A-C;chr14-77468900-T-TG;chr14-77407200-C-T;chr14-77378500-A-G;chr14-77465800-A-G;chr14-77473100-T-C;chr14-77471200-AT-A;chr14-77399300-A-G;chr14-77399000-G-A;chr14-77383000-A-AGGT;chr14-77382600-C-CCTCT;chr14-77394200-G-A;chr14-77387500-C-T;chr14-77393300-T-C;chr14-77446500-A-C;chr14-77445900-C-T;chr14-77389800-T-C;chr14-77378800-A-G;chr14-77396300-T-C;chr14-77390000-T-C;chr14-77377500-T-C;chr14-77380900-C-T;chr14-77470700-T-C;chr14-77472300-G-C	VIPAS39	ENSG00000151445.16	chr14:77434303:77435259:clu_15073_-:ENSG00000151445.16	0.064123	0.693809	-0.953866	-59600	1	1	VIPAS39	chr14:77434303:77435259:clu_15073_-:ENSG00000151445.16	chr14-77382600-C-CCTCT	rs4903577	leukocyte quantity	12	0.626536	-61330	34594000	SAMD15	4	4	leukocyte quantity;myeloid leukocyte count;protein measurement;type 2 diabetes mellitus	rs7150718;rs8018808;rs2193595;rs4903577	-	-	-
chr14	90237369	T	C	rs12889902	3.8403	0.001	-	-	-	-	-	eQTL	PSMC1	ENSG00000100764.14	0.016975	1	1	0	1	PSMC1	ENSG00000100764.14	chr14-90237400-T-C;chr14-90230300-A-G;chr14-90228900-AT-A;chr14-90223600-A-C;chr14-90221600-C-T;chr14-90222900-G-A;chr14-90219600-A-G;chr14-90218500-T-G;chr14-90212100-A-G;chr14-90216000-GT-G;chr14-90202900-C-T;chr14-90248700-C-T;chr14-90207900-T-G;chr14-90207700-C-T;chr14-90207700-T-C;chr14-90253800-G-A;chr14-90259800-T-A;chr14-90253400-C-A;chr14-90252900-C-T;chr14-90263000-T-C;chr14-90261900-G-A	-	-	-	-	-	-	-	0	0	-	-	-	-	-	-	-	-	-	-	0	0	-	-	-	-	-
chr14	100365915	C	T	rs724392	3.20681	0.01	-	-	-	-	-	GWAS	-	-	-	-	-	-	0	-	-	-	-	-	-	-	-	-	-	0	0	-	-	-	rs724392	blood glucose amount	7.39794	1	0	40436800	WARS1	1	1	blood glucose amount	rs724392	-	-	-
chr15	30967454	T	C	rs1880499	3.43416	0.005	-	-	-	-	-	sQTL,GWAS	-	-	-	-	-	-	0	-	-	-	MTMR10	ENSG00000166912.17	chr15:30946779:30947130:clu_16271_-:ENSG00000166912.17	0.102015	0.653671	0.891742	-63800	1	1	MTMR10	chr15:30946779:30947130:clu_16271_-:ENSG00000166912.17	chr15-30903600-CAG-C	rs12903667	corneal resistance factor	7.39794	0.903735	22321	35446400	MTMR10	1	1	corneal resistance factor	rs12903667	-	-	-
chr15	42528253	C	T	rs9302112	4.60856	0.001	-	-	-	-	-	sQTL,GWAS	-	-	-	-	-	-	0	-	-	-	HAUS2	ENSG00000137814.12	chr15:42558290:42561270:clu_15602_+:ENSG00000137814.12	0.815185	0.716459	0.952299	-26200	1	1	HAUS2	chr15:42558290:42561270:clu_15602_+:ENSG00000137814.12	chr15-42502000-A-C	rs12443246	hemoglobin measurement	10	0.671172	-67621	32327700	ZNF106	1	1	hemoglobin measurement	rs12443246	-	-	-
chr15	44299967	A	G	rs114265131	-4.00489	0.001	-	-	-	-	-	eQTL,GWAS	CTDSPL2	ENSG00000137770.14	0.00323	1	1	0	1	CTDSPL2	ENSG00000137770.14	chr15-44300000-A-G;chr15-44299800-G-A;chr15-44298700-C-T;chr15-44378300-G-T;chr15-44383300-T-C;chr15-44387600-C-G;chr15-44379900-T-TA	-	-	-	-	-	-	-	0	0	-	-	-	rs143055165	FEV/FVC ratio	8.30103	0.728401	-21184	41565900	FRMD5 - GOLM2	2	2	FEV/FVC ratio;electrocardiography	rs143055165;rs78496852	-	-	-
chr15	44620702	A	AT	-	-4.84037	0.001	-	-	-	-	-	eQTL,sQTL	EIF3J	ENSG00000104131.13	0.256559	0.525516	0.802005	-58411	2	EIF3J;CTDSPL2	ENSG00000104131.13;ENSG00000137770.14	chr15-44620700-A-AT;chr15-44590800-C-T;chr15-44646300-T-C;chr15-44572900-T-C;chr15-44589800-A-G;chr15-44591700-A-G;chr15-44578500-AG-A;chr15-44560100-C-T;chr15-44556700-G-A;chr15-44557900-A-G;chr15-44562600-A-G;chr15-44556400-T-G;chr15-44554000-AT-A;chr15-44553000-G-A;chr15-44554000-AG-A;chr15-44562300-C-A;chr15-44553300-A-C;chr15-44538200-G-T;chr15-44533300-A-C;chr15-44532500-G-C;chr15-44535300-C-G;chr15-44535700-G-A;chr15-44549900-A-C;chr15-44531300-C-T;chr15-44535100-A-C	EIF3J	ENSG00000104131.13	chr15:44561742:44562515:clu_15637_+:ENSG00000104131.13	0.06207	0.550046	0.827318	-60645	1	1	EIF3J	chr15:44561742:44562515:clu_15637_+:ENSG00000104131.13	chr15-44560100-C-T	-	-	-	-	-	-	-	0	0	-	-	-	-	-
chr15	48141297	A	G	rs2470102	-3.5858	0.008	-	-	-	-	-	GWAS	-	-	-	-	-	-	0	-	-	-	-	-	-	-	-	-	-	0	0	-	-	-	rs1426654	eye colour measurement, strand of hair color, skin pigmentation	149.398	0.898786	-7010	30664700	SLC24A5	18	14	eye colour measurement, strand of hair color, skin pigmentation;skin pigmentation;Abnormality of skin pigmentation;eye colour measurement;eye color;benign neoplasm of eye;skin cancer;skin neoplasm;strand of hair color;cutaneous melanoma;metabolite measurement;facial morphology;cutaneous melanoma, hair color;nose morphology trait	rs2470102;rs1426654;rs2675345;rs1834640	-	-	-
chr15	48340956	C	T	rs11637235	4.13913	0.001	-	-	-	-	-	GWAS	-	-	-	-	-	-	0	-	-	-	-	-	-	-	-	-	-	0	0	-	-	-	rs11636311	lymphocyte count	8.04576	0.805934	24270	34594000	DUT - FBN1	1	1	lymphocyte count	rs11636311	-	-	-
chr15	56153102	C	T	rs34044869	4.99751	0.001	-	-	-	-	-	eQTL,sQTL,GWAS	RFX7	ENSG00000181827.16	0.081499	0.8787	0.93739	-31962	1	RFX7	ENSG00000181827.16	chr15-56153100-C-T;chr15-56150200-C-T;chr15-56148900-G-A;chr15-56144200-C-T;chr15-56157400-G-C;chr15-56139200-C-A;chr15-56142300-G-A;chr15-56158700-A-G;chr15-56168900-C-T;chr15-56167100-G-C;chr15-56121100-G-T;chr15-56118600-C-T;chr15-56122500-G-T;chr15-56183200-C-A;chr15-56203700-G-A;chr15-56204500-T-C;chr15-56211600-T-C;chr15-56107000-C-T;chr15-56230000-C-T;chr15-56239000-G-A;chr15-56241600-C-T;chr15-56239200-T-C;chr15-56081300-C-A	RFX7	ENSG00000181827.16	chr15:56142900:56144401:clu_16624_-:ENSG00000181827.16	0.197426	0.733991	0.859887	85900	1	1	RFX7	chr15:56142900:56144401:clu_16624_-:ENSG00000181827.16	chr15-56239000-G-A	rs2682046	erythrocyte volume	18.5229	0.691505	86129	39789300	RFX7	1	1	erythrocyte volume	rs2682046	-	-	-
chr15	59682259	G	A	rs6151487	3.6584	0.006	-	-	-	-	-	eQTL,sQTL	BNIP2	ENSG00000140299.13	0.085206	0.693464	-0.860826	6090	1	BNIP2	ENSG00000140299.13	chr15-59691400-C-T;chr15-59700000-A-C;chr15-59692200-T-G;chr15-59688300-C-A;chr15-59709000-T-C	BNIP2	ENSG00000140299.13	chr15:59668990:59671183:clu_16666_-:ENSG00000140299.13	0.492708	0.666003	0.940395	-12812	1	1	BNIP2	chr15:59668990:59671183:clu_16666_-:ENSG00000140299.13	chr15-59669400-T-C	-	-	-	-	-	-	-	0	0	-	-	-	-	-
chr15	65487445	G	A	rs409987	3.94257	0.008	-	-	-	-	-	GWAS	-	-	-	-	-	-	0	-	-	-	-	-	-	-	-	-	-	0	0	-	-	-	rs452306	HbA1c measurement	12.2218	0.550465	42994	34059800	HACD3	1	1	HbA1c measurement	rs452306	-	-	-
chr15	66359866	T	C	rs75123902	6.23707	0.001	-	-	-	-	-	eQTL,sQTL	MAP2K1	ENSG00000169032.10	0.17185	0.53683	-0.999998	694	1	MAP2K1	ENSG00000169032.10	chr15-66360600-T-A	DIS3L	ENSG00000166938.13	chr15:66329698:66331875:clu_15810_+:ENSG00000166938.13	0.049294	0.673685	0.858915	69088	1	1	DIS3L	chr15:66329698:66331875:clu_15810_+:ENSG00000166938.13	chr15-66429000-A-G	-	-	-	-	-	-	-	0	0	-	-	-	-	-
chr15	72726423	C	CT	-	3.52701	0.006	-	-	-	-	-	GWAS	-	-	-	-	-	-	0	-	-	-	-	-	-	-	-	-	-	0	0	-	-	-	rs730180	body mass index	17.699	0.684806	-10871	30239700	BBS4	4	3	body mass index;waist-hip ratio;triglyceride measurement	rs11072384;rs730180	-	-	-
chr15	73509289	G	GTTGT	-	-3.2386	0.004	-	-	-	-	-	GWAS	-	-	-	-	-	-	0	-	-	-	-	-	-	-	-	-	-	0	0	-	-	-	rs28834466	educational attainment	10.1549	0.580678	14834	35362000	REC114	2	2	educational attainment;FEV/FVC ratio	rs7176074;rs28834466	-	-	-
chr15	76243402	C	T	rs2456070	3.76432	0.001	-	-	-	-	-	eQTL	ISL2	ENSG00000159556.10	0.16154	0.795962	0.905641	76190	1	ISL2	ENSG00000159556.10	chr15-76243400-C-T;chr15-76206900-C-T;chr15-76207100-G-A;chr15-76216200-AAAAT-A;chr15-76213500-A-G;chr15-76263300-T-C;chr15-76196900-GCA-G;chr15-76197600-A-G;chr15-76197100-G-A;chr15-76306700-A-G;chr15-76192500-A-T;chr15-76302600-CT-C;chr15-76307600-A-T;chr15-76275100-A-G;chr15-76277800-C-T;chr15-76319600-C-T;chr15-76321100-C-T;chr15-76323100-G-C;chr15-76277500-G-GT	-	-	-	-	-	-	-	0	0	-	-	-	-	-	-	-	-	-	-	0	0	-	-	-	-	-
chr15	90652970	C	T	rs76750851	-3.63063	0.001	-	-	-	-	-	GWAS	-	-	-	-	-	-	0	-	-	-	-	-	-	-	-	-	-	0	0	-	-	-	rs2010672	basophil count, eosinophil count	10.1549	0.682175	5072	27863300	CRTC3-AS1	3	3	basophil count, eosinophil count;eosinophil count;eosinophil percentage of leukocytes	rs2010672	-	-	-
chr15	100370290	C	T	rs36191484	3.29988	0.003	-	-	-	-	-	GWAS	-	-	-	-	-	-	0	-	-	-	-	-	-	-	-	-	-	0	0	-	-	-	rs12915247	body height	12.699	0.556783	-27129	39789300	ADAMTS17 - SPATA41	2	2	body height;health trait	rs12915247	-	-	-
chr16	2444474	G	C	rs11647929	3.57361	0.003	-	-	-	-	-	GWAS	-	-	-	-	-	-	0	-	-	-	-	-	-	-	-	-	-	0	0	-	-	-	rs11866534	triglyceride measurement	9.69897	0.561065	-23755	36269700	ABCA17P, ABCA17P	3	3	triglyceride measurement;Red cell distribution width;body height	rs11647929;rs4412969;rs11866534	-	-	-
chr16	18861043	T	C	rs35295984	3.77324	0.01	-	-	-	-	-	GWAS	-	-	-	-	-	-	0	-	-	-	-	-	-	-	-	-	-	0	0	-	-	-	rs9284313	hemoglobin A1 measurement	11.2218	0.692504	-83846	34594000	ABCC6P1 - RPS15A	1	1	hemoglobin A1 measurement	rs9284313	-	-	-
chr16	53198101	C	T	rs4784298	-4.59388	0.003	-	-	-	-	-	GWAS	-	-	-	-	-	-	0	-	-	-	-	-	-	-	-	-	-	0	0	-	-	-	rs7201808	body height	10.5229	0.802671	-43344	40374600	CHD9	1	1	body height	rs7201808	-	-	-
chr16	66777734	C	T	rs363160	-3.46656	0.01	-	-	-	-	-	eQTL,GWAS	NAE1	ENSG00000159593.15	0.007325	0.517936	0.980768	-3335	1	NAE1	ENSG00000159593.15	chr16-66774400-A-G	-	-	-	-	-	-	-	0	0	-	-	-	rs757456	dipeptidase 2 measurement	16.699	0.869364	-10658	39789300	TERB1	3	3	dipeptidase 2 measurement;ventricular septal defect;self reported educational attainment	rs757456;rs363169;rs8061964	-	-	-
chr16	89564778	A	G	rs59013041	-3.75313	0.001	-	-	-	-	-	GWAS	-	-	-	-	-	-	0	-	-	-	-	-	-	-	-	-	-	0	0	-	-	-	rs59013041	gut microbiome measurement, allergen exposure measurement	7.69897	1	0	40187600	RPL13	1	1	gut microbiome measurement, allergen exposure measurement	rs59013041	-	-	-
chr17	29382356	A	G	rs7221945	3.54301	0.005	-	-	-	-	-	GWAS	-	-	-	-	-	-	0	-	-	-	-	-	-	-	-	-	-	0	0	-	-	-	rs146268882	platelet volume	453.046	0.657549	874	32888500	RPL35AP35 - RNU4-34P	5	3	platelet volume;hematological measurement;Red cell distribution width	rs146268882;rs7210089;rs60170945;rs58018068;rs7218758	-	-	-
chr17	29514166	A	G	rs9898519	5.78007	0.001	-	-	-	-	-	GWAS	-	-	-	-	-	-	0	-	-	-	-	-	-	-	-	-	-	0	0	-	-	-	rs60170945	hematological measurement	25.2218	0.589314	-79031	40220800	TAOK1	1	1	hematological measurement	rs60170945	-	-	-
chr17	30426762	G	T	rs7220541	4.1712	0.002	-	-	-	-	-	eQTL	TBC1D29P	ENSG00000266733.7	0.039914	1	1	0	1	TBC1D29P	ENSG00000266733.7	chr17-30426800-G-T;chr17-30402400-C-T;chr17-30408000-C-T;chr17-30409400-CT-C;chr17-30388200-G-A	-	-	-	-	-	-	-	0	0	-	-	-	-	-	-	-	-	-	-	0	0	-	-	-	-	-
chr17	30799933	G	A	rs6505211	3.93784	0.003	-	-	-	-	-	GWAS	-	-	-	-	-	-	0	-	-	-	-	-	-	-	-	-	-	0	0	-	-	-	rs6505211	anthropometric measurement	81.699	1	0	40796600	CRLF3	19	16	anthropometric measurement;platelet component distribution width;forced expiratory volume;osteoarthritis, knee;vital capacity;body height;BMI-adjusted waist circumference;BMI-adjusted hip circumference;cartilage thickness measurement;osteoarthritis, knee, total knee arthroplasty;osteoarthritis, hip, osteoarthritis, knee;educational attainment;breast carcinoma;cancer;neutrophil-to-lymphocyte ratio;lymphocyte count	rs6505211;rs62070638;rs7223373;rs62070628;rs8069884;rs113934718;rs62070651;rs62070652	-	-	-
chr17	31956394	G	A	rs113448273	-3.7736	0.002	-	-	-	-	-	sQTL	-	-	-	-	-	-	0	-	-	-	SUZ12	ENSG00000178691.11	chr17:31947685:31964821:clu_21451_+:ENSG00000178691.11	0.960915	0.608107	0.824235	8551	1	1	SUZ12	chr17:31947685:31964821:clu_21451_+:ENSG00000178691.11	chr17-31964900-G-A	-	-	-	-	-	-	-	0	0	-	-	-	-	-
chr17	35880776	C	T	rs2107538	-3.77501	0.004	-	-	-	-	-	eQTL,GWAS	CCL5	ENSG00000271503.6	0.139882	0.849855	0.936791	-8139	1	CCL5	ENSG00000271503.6	chr17-35880800-C-T;chr17-35862000-A-G;chr17-35872600-A-T;chr17-35826400-G-A;chr17-35823400-C-T;chr17-35813400-G-A	-	-	-	-	-	-	-	0	0	-	-	-	rs2107538	C-C motif chemokine 5 measurement	168.699	1	0	39789300	CCL5	11	5	C-C motif chemokine 5 measurement;protein measurement;CCL5 measurement;blood protein amount;Ck-beta-8-1 measurement	rs2107538;rs3817655;rs7211393;rs7215845;rs78655848;rs8080959;rs4795090;rs4239252	-	-	-
chr17	41272114	C	G	rs77840388	6.64263	0.001	-	-	-	-	-	GWAS	-	-	-	-	-	-	0	-	-	-	-	-	-	-	-	-	-	0	0	-	-	-	rs111628830	facial morphology trait	7.69897	0.546238	95417	33983900	KRT33B	1	1	facial morphology trait	rs111628830	-	-	-
chr17	41473234	C	T	rs73311222	4.03055	0.001	-	-	-	-	-	GWAS	-	-	-	-	-	-	0	-	-	-	-	-	-	-	-	-	-	0	0	-	-	-	rs59163947	pyruvate measurement	7.52288	0.585326	4122	36395900	KRT35	1	1	pyruvate measurement	rs59163947	-	-	-
chr17	42968450	G	T	rs2254171	3.53735	0.008	-	-	-	-	-	GWAS	-	-	-	-	-	-	0	-	-	-	-	-	-	-	-	-	-	0	0	-	-	-	rs693538	AARSD1/RWDD1 protein level ratio in blood	69	0.601095	25778	38412900	RUNDC1	2	2	AARSD1/RWDD1 protein level ratio in blood;AARSD1/METAP2 protein level ratio in blood	rs693538	-	-	-
chr17	48910682	G	A	rs999475	3.45786	0.005	-	-	-	-	-	eQTL,GWAS	SNF8	ENSG00000159210.10	0.06942	0.587789	0.819174	40482	3	SNF8;ATP5MC1;UBE2Z	ENSG00000159210.10;ENSG00000159199.14;ENSG00000159202.18	chr17-48910700-G-A;chr17-48926700-G-A;chr17-48925200-C-T;chr17-48930600-C-T;chr17-48925400-G-A;chr17-48934400-G-A;chr17-48940700-G-A;chr17-48932600-G-A;chr17-48937300-CT-C;chr17-48931200-C-T;chr17-48949900-G-A;chr17-48950400-C-T;chr17-48954600-T-C;chr17-48948300-C-T;chr17-48947500-G-T;chr17-48951200-C-T;chr17-48945400-C-G;chr17-48958700-C-A;chr17-48955800-C-A;chr17-48958200-C-T;chr17-48898800-C-T;chr17-48958900-G-A;chr17-48948200-T-A;chr17-48893100-G-A;chr17-48885500-C-G;chr17-48884100-C-T	-	-	-	-	-	-	-	0	0	-	-	-	rs9904288	smoking behavior trait	7.52288	0.600312	43929	31689400	RNU1-42P - GIP	1	1	smoking behavior trait	rs9904288	-	-	-
chr17	65215319	C	T	rs9916525	-3.97894	0.001	-	-	-	-	-	GWAS	-	-	-	-	-	-	0	-	-	-	-	-	-	-	-	-	-	0	0	-	-	-	rs9896491	sweet liking measurement	7.69897	0.69858	22594	37174300	RGS9 - LINC02563	2	1	sweet liking measurement	rs9896491;rs9916255	-	-	-
chr17	66315694	G	A	rs34275510	3.28671	0.009	-	-	-	-	-	GWAS	-	-	-	-	-	-	0	-	-	-	-	-	-	-	-	-	-	0	0	-	-	-	rs72843895	body height	26.3979	0.505584	19344	30595400	PRKCA	1	1	body height	rs72843895	-	-	-
chr17	73216153	C	A	rs34998771	5.81684	0.001	-	-	-	-	-	GWAS	-	-	-	-	-	-	0	-	-	-	-	-	-	-	-	-	-	0	0	-	-	-	rs9906931	erythrocyte count	9.39794	0.521372	2605	34594000	VCF1	1	1	erythrocyte count	rs9906931	-	-	-
chr17	75166029	A	C	rs11653062	4.36098	0.001	-	-	-	-	-	GWAS	-	-	-	-	-	-	0	-	-	-	-	-	-	-	-	-	-	0	0	-	-	-	rs72844546	sex hormone-binding globulin measurement	32.5229	0.698565	-12274	32042200	JPT1	1	1	sex hormone-binding globulin measurement	rs72844546	-	-	-
chr18	6315745	G	T	rs1670131	-3.28764	0.002	-	-	-	-	-	GWAS	-	-	-	-	-	-	0	-	-	-	-	-	-	-	-	-	-	0	0	-	-	-	rs343240	response to angiotensin-converting enzyme inhibitor, Cough	17.301	0.646717	-7682	40675800	L3MBTL4	2	2	response to angiotensin-converting enzyme inhibitor, Cough;hypertensive disorder	rs343240;rs403814	-	-	-
chr18	6724724	C	T	rs67728961	4.12633	0.008	-	-	-	-	-	GWAS	-	-	-	-	-	-	0	-	-	-	-	-	-	-	-	-	-	0	0	-	-	-	rs11081265	cerebral cortex area attribute	8.69897	0.622922	11402	34910500	ARHGAP28	1	1	cerebral cortex area attribute	rs11081265	-	-	-
chr18	22756701	T	C	rs299277	-3.44321	0.005	-	-	-	-	-	GWAS	-	-	-	-	-	-	0	-	-	-	-	-	-	-	-	-	-	0	0	-	-	-	rs1448769	alpha-fetoprotein level	10	0.618878	81621	36329300	RBBP8-AS1, RBBP8	1	1	alpha-fetoprotein level	rs1448769	-	-	-
chr18	22988974	G	A	rs12958492	5.00021	0.001	22983661	Ins	135	G	GTAACTATTTAGAAATTTAATTCACTTGCTTTAACCTTGTTCTGATCATTTTTTACTTGGAATCTGAAATTTGGTTTTAAGATGTACGATAACCTTGAGCCATACAAATGATTTTAAAATAATTTTAAATTATTTT	GWAS	-	-	-	-	-	-	0	-	-	-	-	-	-	-	-	-	-	0	0	-	-	-	rs7236869	eosinophil count	13.5229	0.763977	55286	30595400	RBBP8 - CABLES1	2	1	eosinophil count	rs7236869;rs4800446	-	-	0.743705
chr18	24163527	C	T	rs10775505	3.22452	0.004	-	-	-	-	-	GWAS	-	-	-	-	-	-	0	-	-	-	-	-	-	-	-	-	-	0	0	-	-	-	rs2306811	corpus callosum volume	10.301	0.683282	-37867	37164100	TTC39C	2	2	corpus callosum volume;insomnia	rs12607257;rs2306811	-	-	-
chr18	44368681	T	C	rs62101902	-3.39076	0.002	-	-	-	-	-	GWAS	-	-	-	-	-	-	0	-	-	-	-	-	-	-	-	-	-	0	0	-	-	-	rs2198853	body height	51.3979	0.639643	7674	36224400	LINC01478	1	1	body height	rs2198853	-	-	-
chr18	53513068	C	T	rs28873404	3.93279	0.007	-	-	-	-	-	GWAS	-	-	-	-	-	-	0	-	-	-	-	-	-	-	-	-	-	0	0	-	-	-	rs12953529	brain volume	14.5229	0.505121	-70465	31676900	DCC	8	7	brain volume;neuroticism measurement;depressive symptom measurement;intelligence;wellbeing measurement;self reported educational attainment;mood instability measurement	rs17515923;rs35195355;rs17417046;rs34160346;rs12953529	-	-	-
chr18	74776235	G	A	rs2404473	3.29785	0.006	-	-	-	-	-	eQTL,GWAS	TSHZ1	ENSG00000179981.11	0.073191	1	1	0	1	TSHZ1	ENSG00000179981.11	chr18-74776200-G-A;chr18-74775500-A-G;chr18-74781400-G-T;chr18-74772500-A-G;chr18-74780700-A-T;chr18-74781200-G-C;chr18-74770700-A-G;chr18-74785900-TCACTCACATGG-T;chr18-74785600-A-G;chr18-74785800-C-T;chr18-74785600-T-C;chr18-74789000-A-G;chr18-74791100-A-G;chr18-74789000-G-A;chr18-74792800-A-G;chr18-74793900-G-A;chr18-74811600-A-G;chr18-74779300-C-T;chr18-74782300-G-C;chr18-74771900-C-G;chr18-74769800-C-T;chr18-74772900-G-C;chr18-74766600-A-C;chr18-74782900-G-A;chr18-74783500-C-T;chr18-74783000-G-A;chr18-74791000-C-T;chr18-74788100-T-C;chr18-74791600-G-A;chr18-74805000-C-T;chr18-74806900-T-C	-	-	-	-	-	-	-	0	0	-	-	-	rs3861309	smoking initiation	15.2218	0.712971	14806	36477500	ZNF407	3	1	smoking initiation	rs3861309;rs7229347;rs2404475	-	-	-
chr19	1050875	A	G	rs12151021	-3.5971	0.002	-	-	-	-	-	GWAS	-	-	-	-	-	-	0	-	-	-	-	-	-	-	-	-	-	0	0	-	-	-	rs12151021	Red cell distribution width	41.0458	1	0	32888500	ABCA7	5	5	Red cell distribution width;Alzheimer disease;mean corpuscular hemoglobin concentration;late-onset Alzheimers disease;Alzheimer disease, family history of Alzheimer’s disease	rs12151021	-	-	-
chr19	8028381	A	C	rs882951	-4.04811	0.001	-	-	-	-	-	eQTL,GWAS	ELAVL1	ENSG00000066044.15	0.105933	0.53766	0.759604	-65503	2	ELAVL1;TIMM44	ENSG00000066044.15;ENSG00000104980.8	chr19-8028380-A-C;chr19-8027910-G-C;chr19-8027260-C-A;chr19-8017650-A-G;chr19-8025500-A-G;chr19-8014610-C-G;chr19-8014200-T-C;chr19-7984280-A-G;chr19-8021170-G-A;chr19-8029800-A-G;chr19-8030770-T-C;chr19-7962880-A-G;chr19-8034130-T-C;chr19-8033610-A-T	-	-	-	-	-	-	-	0	0	-	-	-	rs12610269	C-C motif chemokine 25 measurement	37.699	0.545976	2387	36168900	ELAVL1 - CCL25	3	2	C-C motif chemokine 25 measurement;CCL25 measurement	rs882951;rs12610269;rs8105816	-	-	-
chr19	10659629	C	T	rs7248205	3.87752	0.002	-	-	-	-	-	GWAS	-	-	-	-	-	-	0	-	-	-	-	-	-	-	-	-	-	0	0	-	-	-	rs10416125	osteoarthritis	20.2218	0.851346	-10298	40205000	SLC44A2 - ILF3-DT	22	17	osteoarthritis;body weight;body height;total blood protein measurement;forced expiratory volume;osteoarthritis, knee, total knee arthroplasty;hip circumference;physical activity measurement;chronotype measurement;cigarettes per day measurement;lifestyle measurement;osteoarthritis, hand;chronic musculoskeletal pain;substance-related disorder;bipolar I disorder;Ischemic stroke;body mass index	rs7248205;rs10416125;rs10415961;rs10407349;rs10407692;rs10408721;rs7250071;rs2229383;rs4804520;rs62129987;rs2742313;rs1560708;rs1560707;rs3859514	-	-	-
chr19	10741798	G	A	rs80197551	-3.12668	0.006	-	-	-	-	-	GWAS	-	-	-	-	-	-	0	-	-	-	-	-	-	-	-	-	-	0	0	-	-	-	rs12052163	body height	16.699	0.814643	-6482	36224400	DNM2	3	2	body height;reticulocyte amount	rs12052163;rs12463117;rs60794082	-	-	-
chr19	15302868	C	T	rs10426083	3.57452	0.002	-	-	-	-	-	GWAS	-	-	-	-	-	-	0	-	-	-	-	-	-	-	-	-	-	0	0	-	-	-	rs10411512	platelet count	14.0458	0.525712	-2295	32888500	BRD4	5	5	platelet count;erythrocyte volume;reticulocyte amount;body height;alkaline phosphatase measurement	rs57875194;rs10411512;rs4808272;rs10405035	-	-	-
chr19	17058271	G	A	rs11086052	3.85046	0.001	-	-	-	-	-	GWAS	-	-	-	-	-	-	0	-	-	-	-	-	-	-	-	-	-	0	0	-	-	-	rs1379281	Antihypertensive use measurement	16.5229	0.516806	20705	36653500	MYO9B	6	6	Antihypertensive use measurement;prostate specific antigen amount;mean corpuscular hemoglobin concentration;prostate carcinoma;mean arterial pressure;hypertensive disorder, COVID-19	rs12461874;rs11666569;rs7254154;rs10408887;rs1379281	-	-	-
chr19	19039374	C	T	rs12979565	4.35562	0.001	-	-	-	-	-	eQTL,sQTL	SLC25A42	ENSG00000181035.14	0.015104	0.517213	0.954823	-15220	1	SLC25A42	ENSG00000181035.14	chr19-19024200-G-A;chr19-19024500-A-G	ARMC6	ENSG00000105676.14	chr19:19055928:19057393:clu_25217_+:ENSG00000105676.14	0.755697	0.67444	0.974375	-4179	1	1	ARMC6	chr19:19055928:19057393:clu_25217_+:ENSG00000105676.14	chr19-19035200-A-G	-	-	-	-	-	-	-	0	0	-	-	-	-	-
chr19	37300961	A	G	rs1568548213	5.85403	0.001	-	-	-	-	-	eQTL	ZNF383	ENSG00000188283.12	0.078876	0.746975	0.982248	2987	1	ZNF383	ENSG00000188283.12	chr19-37303900-G-A;chr19-37312800-T-A;chr19-37317700-G-C;chr19-37327900-C-A;chr19-37303600-T-G;chr19-37307100-AG-A;chr19-37312300-C-T;chr19-37303800-A-G;chr19-37318000-C-A	-	-	-	-	-	-	-	0	0	-	-	-	-	-	-	-	-	-	-	0	0	-	-	-	-	-
chr19	37942796	A	G	rs833926	4.20165	0.001	-	-	-	-	-	GWAS	-	-	-	-	-	-	0	-	-	-	-	-	-	-	-	-	-	0	0	-	-	-	rs2544718	polyunsaturated fatty acid measurement	7.69897	0.636625	22581	40545700	SIPA1L3	1	1	polyunsaturated fatty acid measurement	rs2544718	-	-	-
chr19	38331057	C	T	rs12609247	-3.86783	0.001	-	-	-	-	-	eQTL,GWAS	CATSPERG	ENSG00000099338.23	0.049047	0.532164	0.732228	-24508	1	CATSPERG	ENSG00000099338.23	chr19-38316500-G-A;chr19-38317900-A-G;chr19-38317900-A-C;chr19-38316100-A-T;chr19-38313100-G-A;chr19-38306500-A-G	-	-	-	-	-	-	-	0	0	-	-	-	rs8112211	ESAM/SPINT2 protein level ratio in blood	238.301	0.664207	2884	38412900	KCNK6 - CATSPERG	13	9	ESAM/SPINT2 protein level ratio in blood;LGMN/SPINT2 protein level ratio in blood;SPINT2/TNFSF13 protein level ratio in blood;PEAR1/SPINT2 protein level ratio in blood;BTN2A1/SPINT2 protein level ratio in blood;CCN2/SPINT2 protein level ratio in blood;BMP6/SPINT2 protein level ratio in blood;Kunitz-type protease inhibitor 2 measurement;platelet volume	rs57618695;rs73043037;rs8112211;rs60071299;rs4312417	-	-	-
chr19	39719525	G	C	rs10415895	3.97874	0.001	-	-	-	-	-	sQTL	-	-	-	-	-	-	0	-	-	-	LGALS14	ENSG00000006659.13	chr19:39682208:39684031:clu_25533_+:ENSG00000006659.13	0.987611	0.619857	0.994114	243	4	8	LGALS14;AC093063.2;AC093063.3;LGALS17A	chr19:39682208:39684031:clu_25533_+:ENSG00000006659.13;chr19:39682208:39684031:clu_25533_+:ENSG00000268088.1;chr19:39682208:39684031:clu_25533_+:ENSG00000269460.1;chr19:39682208:39684031:clu_25533_+:ENSG00000226025.9;chr19:39679434:39681998:clu_25533_+:ENSG00000268088.1;chr19:39679434:39681998:clu_25533_+:ENSG00000269460.1;chr19:39679434:39681998:clu_25533_+:ENSG00000006659.13;chr19:39679434:39681998:clu_25533_+:ENSG00000226025.9	chr19-39682000-G-A;chr19-39719800-G-A	-	-	-	-	-	-	-	0	0	-	-	-	-	-
chr19	42191864	T	C	rs74724092	-2.81543	0.01	-	-	-	-	-	GWAS	-	-	-	-	-	-	0	-	-	-	-	-	-	-	-	-	-	0	0	-	-	-	rs79436593	body height	18.5229	0.511156	64329	39789300	ERF - CIC	6	6	body height;eosinophil count;health trait;forced expiratory volume;brain physiology trait;brain attribute	rs113631324;rs116502431;rs11878620;rs79436593;rs57938324	-	-	-
chr19	47505146	T	C	rs11878491	-3.78846	0.006	-	-	-	-	-	GWAS	-	-	-	-	-	-	0	-	-	-	-	-	-	-	-	-	-	0	0	-	-	-	rs35741895	gait quality	7.69897	0.603328	-25941	33128000	KPTN	1	1	gait quality	rs35741895	-	-	-
chr19	49391199	C	G	rs7257053	3.56516	0.006	-	-	-	-	-	eQTL,GWAS	TEAD2	ENSG00000074219.14	0.078565	0.70298	0.920649	12152	2	TEAD2;AC010524.2	ENSG00000074219.14;ENSG00000268686.2	chr19-49391200-C-G;chr19-49392800-A-G;chr19-49388100-C-A;chr19-49387600-T-G;chr19-49387800-T-C;chr19-49403400-G-A;chr19-49404900-C-A;chr19-49384800-T-C;chr19-49363800-C-G;chr19-49374900-G-A;chr19-49365800-T-G;chr19-49375500-G-A;chr19-49358000-G-A	-	-	-	-	-	-	-	0	0	-	-	-	rs2303759	multiple sclerosis	8.30103	0.533373	-25405	21833100	DKKL1	1	1	multiple sclerosis	rs2303759	-	-	-
chr20	17592112	A	G	rs6136143	3.96164	0.003	-	-	-	-	-	sQTL,GWAS	-	-	-	-	-	-	0	-	-	-	RRBP1	ENSG00000125844.16	chr20:17618679:17620299:clu_29928_-:ENSG00000125844.16	1	0.733507	0.913073	27600	1	2	RRBP1	chr20:17618679:17620299:clu_29928_-:ENSG00000125844.16;chr20:17616009:17618596:clu_29927_-:ENSG00000125844.16	chr20-17624400-T-C;chr20-17619700-G-A	rs11960	body shape measurement	8.52288	0.733507	27600	38640200	RRBP1	1	1	body shape measurement	rs11960	-	-	-
chr20	32140806	A	G	rs6089188	3.95901	0.004	-	-	-	-	-	GWAS	-	-	-	-	-	-	0	-	-	-	-	-	-	-	-	-	-	0	0	-	-	-	rs6089188	BPI fold-containing family B member 1 measurement	11	1	0	39789300	TM9SF4	1	1	BPI fold-containing family B member 1 measurement	rs6089188	-	-	-
chr20	32709766	G	A	rs28612490	-2.89448	0.009	-	-	-	-	-	GWAS	-	-	-	-	-	-	0	-	-	-	-	-	-	-	-	-	-	0	0	-	-	-	rs6057618	basophil measurement	103.155	0.504036	-33485	39024400	C20orf203 - BAK1P1	11	7	basophil measurement;body height;nodular goiter;birth weight;Thyroid stimulating hormone level;lymphocyte:monocyte ratio;hematological measurement	rs28439340;rs2064933;rs11699342;rs6058847;rs8116188;rs11698914;rs28548540;rs28482886;rs6057618	-	-	-
chr20	35380264	T	C	rs725908	3.58795	0.007	-	-	-	-	-	GWAS	-	-	-	-	-	-	0	-	-	-	-	-	-	-	-	-	-	0	0	-	-	-	rs143384	body height	451.523	0.533659	57712	39134700	GDF5	60	52	body height;appendicular lean mass;body shape measurement;body height, body weights and measures;health trait;whole body water mass;body weights and measures;base metabolic rate measurement;size;body surface area;lean body mass;BMI-adjusted hip circumference;body weight;sexual dimorphism measurement;grip strength measurement;body fat distribution;neck of femur size;vital capacity;osteoarthritis, knee;hip circumference;body composition measurement;peak expiratory flow;osteoarthritis, knee, total knee arthroplasty;BMI-adjusted waist-hip ratio;brain attribute;anterior thigh muscle volume;posterior thigh muscle volume;hip bone size;forced expiratory volume;developmental dysplasia of the hip;waist-hip ratio;spine bone size;trochanter size;fat pad mass;cerebral cortex area attribute;Pain;osteoarthritis;BMI-adjusted waist circumference;hip geometry;chronic musculoskeletal pain;forced expiratory volume, 25-hydroxyvitamin D3 measurement;Knee pain;joint hypermobility measurement;prostate carcinoma;Back pain;BMI-adjusted waist-hip ratio, physical activity measurement;brain volume, neuroimaging measurement;infant body height;intertrochanteric region size;gait quality;brain volume;complex trait	rs725908;rs224333;rs143383;rs143384	-	-	-
chr20	38773661	C	T	rs4812234	3.17232	0.01	-	-	-	-	-	eQTL,sQTL,GWAS	ACTR5	ENSG00000101442.10	0.372059	0.70037	-0.933437	-8834	2	ACTR5;SLC32A1	ENSG00000101442.10;ENSG00000101438.4	chr20-38773700-T-G;chr20-38767000-C-T;chr20-38749700-A-G;chr20-38749900-G-A;chr20-38764600-G-C;chr20-38751100-A-C;chr20-38773800-G-A;chr20-38767500-A-G;chr20-38764800-G-A;chr20-38779200-A-G;chr20-38756900-C-T;chr20-38790600-T-C;chr20-38815600-G-A;chr20-38736300-T-C;chr20-38813300-C-G;chr20-38839800-T-C	PPP1R16B	ENSG00000101445.10	chr20:38805792:38835825:clu_30814_+:ENSG00000101445.10	0.474819	0.573755	0.870017	41900	1	1	PPP1R16B	chr20:38805792:38835825:clu_30814_+:ENSG00000101445.10	chr20-38815600-G-A	rs2247054	schizophrenia	17.3979	0.546105	-37323	39753700	SLC32A1 - ACTR5	6	5	schizophrenia;smoking initiation;major depressive episode, obesity disorder, schizophrenia, obsessive-compulsive disorder, anorexia nervosa;depressive symptom measurement;major depressive disorder	rs2748666;rs2748668;rs2254382;rs2247054;rs2425371	-	-	-
chr20	43602055	T	C	rs6073143	4.67702	0.001	-	-	-	-	-	eQTL,GWAS	MYBL2	ENSG00000101057.16	1	0.561071	0.778675	65949	1	MYBL2	ENSG00000101057.16	chr20-43668000-A-C	-	-	-	-	-	-	-	0	0	-	-	-	rs6073143	type 2 diabetes mellitus	11.3979	1	0	32541900	IFT52	1	1	type 2 diabetes mellitus	rs6073143	-	-	-
chr20	44025920	G	A	rs6073286	3.51258	0.006	-	-	-	-	-	GWAS	-	-	-	-	-	-	0	-	-	-	-	-	-	-	-	-	-	0	0	-	-	-	rs6103572	eosinophil count	26.2218	0.581536	3302	32888500	TOX2	16	11	eosinophil count;erythrocyte volume;mean corpuscular hemoglobin concentration;natural cytotoxicity triggering receptor 1 measurement;eosinophil percentage of leukocytes;mean corpuscular hemoglobin;lymphotactin measurement;lymphotoxin-alpha amount;erythrocyte count;level of complement receptor type 2 in blood;colorectal cancer	rs6073293;rs6073289;rs6017248;rs6103572;rs6031305;rs6017247;rs6031304;rs6103575;rs6031307	-	-	-
chr21	15758823	TA	T	-	-3.90075	0.004	-	-	-	-	-	GWAS	-	-	-	-	-	-	0	-	-	-	-	-	-	-	-	-	-	0	0	-	-	-	rs2026853	body height	11.5229	0.795074	68147	36224400	USP25	2	2	body height;QRS amplitude, QRS complex	rs7283707;rs2026853	-	-	-
chr21	29499501	C	G	rs2832364	3.39587	0.005	-	-	-	-	-	GWAS	-	-	-	-	-	-	0	-	-	-	-	-	-	-	-	-	-	0	0	-	-	-	rs2154491	body height	8.69897	0.833748	7316	36224400	BACH1	1	1	body height	rs2154491	-	-	-
chr21	33326502	A	G	rs2211687	3.37974	0.009	-	-	-	-	-	GWAS	-	-	-	-	-	-	0	-	-	-	-	-	-	-	-	-	-	0	0	-	-	-	rs2257167	interferon alpha/beta receptor 1 measurement	327.523	0.645723	16891	34648400	IFNAR1	3	3	interferon alpha/beta receptor 1 measurement;protein measurement;blood protein amount	rs2211687;rs2257167	-	-	-
chr21	37139957	T	C	rs2835624	4.2382	0.009	-	-	-	-	-	sQTL	-	-	-	-	-	-	0	-	-	-	TTC3	ENSG00000182670.13	chr21:37191424:37192112:clu_31623_+:ENSG00000182670.13	0.134184	0.594291	0.990155	441	1	1	TTC3	chr21:37191424:37192112:clu_31623_+:ENSG00000182670.13	chr21-37140400-A-G	-	-	-	-	-	-	-	0	0	-	-	-	-	-
chr22	17684860	G	A	rs8138394	3.95926	0.003	-	-	-	-	-	GWAS	-	-	-	-	-	-	0	-	-	-	-	-	-	-	-	-	-	0	0	-	-	-	rs4819618	leukocyte quantity	16.699	0.658756	-33818	30595400	BCL2L13	7	5	leukocyte quantity;eosinophil count;myeloid leukocyte count;granulocyte count;neutrophil count	rs5747327;rs4819618;rs5013026;rs5747315	-	-	-
chr22	20928789	G	A	rs111821163	4.16015	0.003	-	-	-	-	-	eQTL	CRKL	ENSG00000099942.13	0.037804	0.554664	0.87971	-22079	1	CRKL	ENSG00000099942.13	chr22-20855100-C-T;chr22-20856000-T-G;chr22-20882400-T-G;chr22-20833600-G-A;chr22-20837000-A-G;chr22-20831800-T-C;chr22-20950400-T-G;chr22-20951000-G-A;chr22-20906700-A-G;chr22-20909000-C-A	-	-	-	-	-	-	-	0	0	-	-	-	-	-	-	-	-	-	-	0	0	-	-	-	-	-
chr22	21618212	T	TAGTGAA	-	-3.8297	0.001	-	-	-	-	-	GWAS	-	-	-	-	-	-	0	-	-	-	-	-	-	-	-	-	-	0	0	-	-	-	rs140496	erythrocyte volume	50	0.797242	-46045	40436800	UBE2L3	3	3	erythrocyte volume;total cholesterol measurement;level of serum globulin type protein	rs861857;rs140496	-	-	-
chr22	23998746	A	G	rs138275558	3.96582	0.001	-	-	-	-	-	GWAS	-	-	-	-	-	-	0	-	-	-	-	-	-	-	-	-	-	0	0	-	-	-	rs138275558	protein measurement	20.2218	1	0	34648400	GSTT4	1	1	protein measurement	rs138275558	-	-	-
chr22	31901310	T	C	rs5998168	-3.34362	0.009	-	-	-	-	-	GWAS	-	-	-	-	-	-	0	-	-	-	-	-	-	-	-	-	-	0	0	-	-	-	rs5994451	DEFA1/LCN2 protein level ratio in blood	29	0.623291	26215	38412900	YWHAH-AS1	7	5	DEFA1/LCN2 protein level ratio in blood;monocyte count;chronic hepatitis C virus infection;monocyte percentage of leukocytes;bipolar disorder, glomerular filtration rate	rs1012068;rs5994451;rs4820998;rs4820994;rs5994431;rs2015580	-	-	-
chr22	36222907	C	T	rs2016708	3.83637	0.006	-	-	-	-	-	GWAS	-	-	-	-	-	-	0	-	-	-	-	-	-	-	-	-	-	0	0	-	-	-	rs2016708	glomerular filtration rate	11.3979	1	0	38190100	APOL4 - APOL2	1	1	glomerular filtration rate	rs2016708	-	-	-
chr22	38641547	A	G	rs4821802	-6.33761	0.001	-	-	-	-	-	GWAS	-	-	-	-	-	-	0	-	-	-	-	-	-	-	-	-	-	0	0	-	-	-	rs4821802	C-reactive protein measurement	36.0458	1	0	34594000	FAM227A	2	2	C-reactive protein measurement;triglycerides in small HDL measurement	rs4821802;rs9306328	-	-	-
chr22	41605179	C	T	rs80477	3.44621	0.004	-	-	-	-	-	eQTL	DESI1	ENSG00000100418.8	0.69152	0.646017	-0.885055	50536	2	DESI1;XRCC6	ENSG00000100418.8;ENSG00000196419.13	chr22-41605200-C-T;chr22-41614600-C-T;chr22-41619800-C-T;chr22-41599300-T-C;chr22-41632100-A-G;chr22-41635900-C-G;chr22-41641300-AC-A;chr22-41662800-G-A;chr22-41662900-G-A;chr22-41594600-A-C;chr22-41586000-A-G;chr22-41584900-T-C;chr22-41591600-T-C;chr22-41655700-G-GT;chr22-41570700-C-A	-	-	-	-	-	-	-	0	0	-	-	-	-	-	-	-	-	-	-	0	0	-	-	-	-	-
chr22	42121985	C	G	rs6002626	-2.98898	0.007	-	-	-	-	-	eQTL,GWAS	NAGA	ENSG00000198951.12	0.020676	0.578163	0.843902	-21483	1	NAGA	ENSG00000198951.12	chr22-42077600-C-T;chr22-42100500-C-T;chr22-42070900-C-T	-	-	-	-	-	-	-	0	0	-	-	-	rs5758605	intelligence	12.5229	0.503043	23363	29844600	CYP2D7	2	1	intelligence	rs133383;rs5758605	-	-	-

### Sheet: S7
Gene ontology, exons in selected windows p<=0.01
Gene list		Analyses Run
AADACL4		Analysis Type:	PANTHER Overrepresentation Test (Released 20240807)
AARSD1		Annotation Version and Release Date:	PANTHER version 19.0 Released 2024-06-20
AASDH		Analyzed List:	upload_1 (Homo sapiens)
ABCA17P		Reference List:	Homo sapiens (all genes in database)
ABCA2		Test Type:	FISHER
ABCA7		Correction:	FDR
ABCA8		PANTHER GO-Slim Molecular Function	Homo sapiens - REFLIST (20580)	upload_1 (875)	(expected)	(over/under)	(fold Enrichment)	(raw P-value)	(FDR)
ABCA9		molecular transducer activity (GO:0060089)	1161	26	49.36	-	0.53	0.000225	0.0453
ABCC11		transferase activity (GO:0016740)	1660	99	70.58	+	1.4	0.000588	0.0445
ABCC5		cis-regulatory region sequence-specific DNA binding (GO:0000987)	1039	23	44.18	-	0.52	0.000367	0.0444
ABCC5-AS1		transmembrane signaling receptor activity (GO:0004888)	1045	24	44.43	-	0.54	0.000682	0.0413
ABHD12		RNA polymerase II cis-regulatory region sequence-specific DNA binding (GO:0000978)	1025	23	43.58	-	0.53	0.000596	0.0401
ABHD17B		cellular component organization or biogenesis (GO:0071840)	6059	312	257.61	+	1.21	4.91e-05	0.0397
ABR		protein metabolic process (GO:0019538)	3320	186	141.16	+	1.32	5.13e-05	0.0393
ACAD11		catalytic activity (GO:0003824)	3914	209	166.41	+	1.26	0.000254	0.0384
ACBD3		organelle organization (GO:0006996)	3146	180	133.76	+	1.35	1.85e-05	0.0207
ACER3		biological_process (GO:0008150)	17839	800	758.46	+	1.05	1.15e-05	0.0151
ACMSD		Unclassified (UNCLASSIFIED)	2741	75	116.54	-	0.64	1.15e-05	0.0139
ACOT13		cellular component organization (GO:0016043)	5846	308	248.55	+	1.24	8.5e-06	0.0137
ACOT7		localization (GO:0051179)	4600	253	195.58	+	1.29	3.94e-06	0.00819
ACP3		macromolecule metabolic process (GO:0043170)	5431	304	230.91	+	1.32	2.39e-08	8.69e-05
ACSM2A		metabolic process (GO:0008152)	7657	410	325.55	+	1.26	2.68e-09	1.3e-05
ACSM2B		primary metabolic process (GO:0044238)	6771	375	287.88	+	1.3	3.55e-10	2.58e-06
ACSM6		cellular process (GO:0009987)	15672	742	666.33	+	1.11	1.63e-10	2.37e-06
ACTL6A
ACTR5		Analysis Type:	PANTHER Overrepresentation Test (Released 20240807)
ADAM17		Annotation Version and Release Date:	PANTHER version 19.0 Released 2024-06-20
ADAM28		Analyzed List:	upload_1 (Homo sapiens)
ADCY1		Reference List:	Homo sapiens (all genes in database)
ADGRL4		Test Type:	FISHER
ADGRV1		Correction:	FDR
ADI1		PANTHER GO-Slim Cellular Component	Homo sapiens - REFLIST (20580)	upload_1 (875)	(expected)	(over/under)	(fold Enrichment)	(raw P-value)	(FDR)
ADNP		endomembrane system (GO:0012505)	1471	88	62.54	+	1.41	0.00123	0.0431
ADNP-AS1		vesicle membrane (GO:0012506)	215	20	9.14	+	2.19	0.000975	0.0397
ADRB3		cytoplasmic vesicle membrane (GO:0030659)	199	19	8.46	+	2.25	0.00104	0.039
AFG1L		cellular anatomical entity (GO:0110165)	12719	589	540.77	+	1.09	0.00056	0.0249
AGAP10P		Unclassified (UNCLASSIFIED)	7662	276	325.77	-	0.85	0.000349	0.0189
AGFG1		cellular_component (GO:0005575)	12918	599	549.23	+	1.09	0.000349	0.017
AGMO		intracellular organelle (GO:0043229)	6901	347	293.41	+	1.18	0.000119	0.0073
AHSA1		organelle (GO:0043226)	7143	358	303.7	+	1.18	0.000101	0.00708
AK9		intracellular membrane-bounded organelle (GO:0043231)	5938	310	252.47	+	1.23	1.61e-05	0.00393
AKR1C3		bounding membrane of organelle (GO:0098588)	447	39	19.01	+	2.05	2.36e-05	0.00385
AKR1C8P		cytoplasm (GO:0005737)	5450	285	231.72	+	1.23	4.53e-05	0.0037
AMER3		membrane-bounded organelle (GO:0043227)	6228	322	264.8	+	1.22	2.46e-05	0.00301
AMOTL1		organelle membrane (GO:0031090)	892	65	37.93	+	1.71	2.69e-05	0.00263
ANAPC1		intracellular anatomical structure (GO:0005622)	8785	449	373.51	+	1.2	1.83e-07	8.94e-05
ANAPC7
ANKAR		Analysis Type:	PANTHER Overrepresentation Test (Released 20240807)
ANKRD20A11P		Annotation Version and Release Date:	PANTHER version 19.0 Released 2024-06-20
ANKRD20A9P		Analyzed List:	upload_1 (Homo sapiens)
ANKRD30B		Reference List:	Homo sapiens (all genes in database)
ANKRD31		Test Type:	FISHER
ANKRD36C		Correction:	FDR
ANKRD62		PANTHER GO-Slim Biological Process	Homo sapiens - REFLIST (20580)	upload_1 (875)	(expected)	(over/under)	(fold Enrichment)	(raw P-value)	(FDR)
ANXA2		organic substance transport (GO:0071702)	705	50	29.97	+	1.67	0.000402	0.0426
AP1M1		mRNA metabolic process (GO:0016071)	233	23	9.91	+	2.32	0.000199	0.0222
AP2B1		localization (GO:0051179)	1998	119	84.95	+	1.4	0.000143	0.019
APLF		cellular metabolic process (GO:0044237)	3049	170	129.63	+	1.31	0.000145	0.0181
APOL2		anatomical structure development (GO:0048856)	1142	25	48.55	-	0.51	0.00015	0.0177
APOL5		protein modification process (GO:0036211)	1055	71	44.86	+	1.58	0.000116	0.0165
AQP11		protein metabolic process (GO:0019538)	1794	110	76.28	+	1.44	8.4e-05	0.0137
ARFGEF3		RNA catabolic process (GO:0006401)	65	11	2.76	+	3.98	8.42e-05	0.0128
ARFIP1		establishment of localization in cell (GO:0051649)	687	52	29.21	+	1.78	6.63e-05	0.0128
ARHGAP20		establishment of localization (GO:0051234)	1814	112	77.13	+	1.45	5.41e-05	0.0128
ARHGAP27P1		macromolecule metabolic process (GO:0043170)	2840	162	120.75	+	1.34	7.26e-05	0.0128
ARHGAP27P1-BPTFP1-KPNA2P3		transport (GO:0006810)	1713	107	72.83	+	1.47	5.79e-05	0.0123
ARHGAP28		nuclear-transcribed mRNA catabolic process (GO:0000956)	49	10	2.08	+	4.8	3.33e-05	0.00884
ARHGAP31		intracellular protein transport (GO:0006886)	237	25	10.08	+	2.48	2.85e-05	0.00865
ARHGAP42		mRNA catabolic process (GO:0006402)	56	11	2.38	+	4.62	1.99e-05	0.00702
ARHGEF1		organonitrogen compound metabolic process (GO:1901564)	2287	140	97.24	+	1.44	7.83e-06	0.00415
ARHGEF10L		organic substance metabolic process (GO:0071704)	3819	214	162.37	+	1.32	8.52e-06	0.00362
ARMC2		metabolic process (GO:0008152)	4040	226	171.77	+	1.32	4.74e-06	0.00335
ARMC2-AS1		nitrogen compound metabolic process (GO:0006807)	3184	191	135.37	+	1.41	3.72e-07	0.00079
ARMC4P1		primary metabolic process (GO:0044238)	3498	205	148.72	+	1.38	6.31e-07	0.000669
ARMC6
ASB17
ASCC3
ASH2L
ATG4D
ATP10B
ATP13A3
ATP6V1D
ATP8B5P
ATXN3
B3GAT1
B3GAT3
B4GALT4-AS1
BACH1-IT3
BAZ1A
BBS4
BCL2L1
BCL2L13
BDP1
BICRAL
BIRC3
BMP2K
BNIP2
BOLA1
BRD4
BRIP1
BTBD7
C12orf4
C12orf40
C14orf28
C15orf39
C17orf80
C19orf33
C1QL4
C2orf16
C9orf85
CABYR
CAMK2B
CASC15
CASC4
CATSPERG
CBLIF
CBWD2
CBY1
CCDC102B
CCDC144NL
CCDC144NL-AS1
CCDC146
CCDC155
CCDC157
CCDC162P
CCDC59
CCDC7
CCDC73
CCDC84
CCL24
CCL5
CCNF
CCNJL
CCNT2
CCNT2-AS1
CDC20B
CDC42SE2
CDH18
CDK7
CDKL3
CEACAM18
CELF1
CELF5
CELSR1
CENPE
CENPH
CEP76
CEP97
CERS3-AS1
CFAP126
CFAP61
CFD
CHD9
CHMP3
CIC
CLC
CLDN15
CLEC5A
CLIC3
CLOCK
CNGB3
CNIH2
CNKSR3
CNOT1
CNOT8
CNR2
COG1
COL17A1
COL19A1
COL28A1
COL4A1
COL6A6
COLEC11
COMMD3
COMMD3-BMI1
COMMD7
COPA
COQ5
COX10
COX7A2
COX8A
CPD
CPNE3
CPNE7
CPSF7
CR1
CRADD
CREB1
CREBRF
CRKL
CRLF3
CROCC
CRTC3
CRTC3-AS1
CRYL1
CTNNA1
CTNNBL1
CTNS
CTTNBP2NL
CUL5
CYB5R2
CYB5R4
CYP20A1
CYP2D6
CYP4Z1
DAG1
DANCR
DCAF10
DCP1A
DDB1
DDHD1
DDHD2
DDX1
DEDD2
DEFB131A
DENND11
DENND5B
DEPDC5
DESI1
DGAT2
DGKI
DHRS4
DHRS4-AS1
DIS3L
DISC1
DIXDC1
DLAT
DMBT1
DNA2
DNAJC5B
DNAL1
DNM2
DOCK3
DPM1
DPP8
DPY19L2P2
DPY19L4
DSTN
DTNB
DUT
EAF1
ECD
EDF1
EFCAB11
EFHB
EFHC1
EHF
EIF2AK1
EIF2S1
EIF3E
EIF3H
EIF3J
EIF3M
EIF4EBP1
ELAVL1
ELMO1-AS1
ELOVL5
EMC2
EMC6
EML3
ENGASE
EPB41L4A-DT
EPO
ERF
ERFL
ERGIC2
ERI3
ERI3-IT1
ERRFI1
ESPN
ETFA
EXO5
EXPH5
EYS
FAF2
FAM102B
FAM104A
FAM118B
FAM126B
FAM149B1
FAM167A
FAM168B
FAM186A
FAM227A
FAM41C
FAM49B
FAM71D
FAM71F2
FAM76A
FAM78A
FAM83D
FAN1
FAR2P1
FBP2
FBXL12
FBXO42
FBXO5
FGFR2
FGFR3
FIS1
FMC1-LUC7L2
FOXD4L1
FOXJ3
FOXR1
FOXRED1
FRG1BP
FRG2DP
FRMD4A
FTLP10
FURIN
FYB1
GAB2
GALNT9
GAS2
GCNT3
GIT2
GKAP1
GLIS3
GLIS3-AS1
GLRA1
GMPS
GNA13
GOLGA6C
GOLGA6D
GOT1L1
GPATCH8
GRB10
GRIK2
GRIK3
GRM8
GSK3A
GSK3B
GSTP1
GSTT2
GSTT2B
GSTT4
GTF2A2
GUSBP1
GZMA
HADHA
HADHB
HAT1
HAUS2
HAUS8
HCG17
HCG18
HCG27
HCG4B
HCN1
HEATR1
HEATR9
HERC4
HES2
HIP1R
HLA-A
HLA-DQA1
HLA-DQB1-AS1
HNRNPD
HNRNPUL2
HNRNPUL2-BSCL2
HORMAD2
HORMAD2-AS1
HS2ST1
HSD3B1
HTR1E
IDE
IFNAR1
IFT52
IFT80
ILF3
ILF3-DT
INMT-MINDY4
IPMK
IPO11
IRGM
ISY1
ISY1-RAB43
ITGAE
ITGB8
ITPR1
ITPR1-DT
ITPRID1
KAT14
KAT6A
KBTBD4
KCMF1
KCNG2
KCNH8
KCNK6
KCNT2
KDM2A
KHDRBS1
KIAA1257
KIAA1656
KIF20B
KIR2DL1
KLC2
KLHL24
KLHL7
KLHL7-DT
KLRC1
KLRC2
KLRC3
KPNA4
KPNA6
KPNA7
KRI1
KRT32
KRT35
KRTAP9-6
KRTAP9-7
KYNU
L3MBTL4
LAP3
LARGE1
LARS1
LAT2
LCNL1
LCT
LCT-AS1
LETM1
LGALS14
LGALS8
LIFR
LINC00239
LINC00412
LINC00448
LINC00467
LINC00507
LINC00620
LINC00665
LINC01000
LINC01061
LINC01081
LINC01180
LINC01535
LINC01587
LINC01606
LINC01719
LINC01783
LINC01787
LINC01821
LINC01844
LINC01928
LINC01970
LINC01973
LINC02046
LINC02337
LINC02376
LINC02412
LINC02476
LINC02570
LINC02664
LINC02735
LOC100128568
LOC100129148
LOC100130950
LOC100132813
LOC100133315
LOC100134317
LOC100287497
LOC100419583
LOC100499489
LOC100505502
LOC100505555
LOC101927159
LOC101927168
LOC101927267
LOC101927391
LOC101927418
LOC101927708
LOC101928295
LOC101928882
LOC101928896
LOC101929294
LOC101929380
LOC101929563
LOC101929645
LOC102724064
LOC105369438
LOC105371814
LOC105371855
LOC105372069
LOC105372383
LOC105376731
LOC112267871
LOC112268140
LOC220729
LOC283922
LOC284412
LOC285626
LOC389765
LOC650226
LOC728739
LONP2
LPA
LRFN3
LRIG3
LRRC57
LSAMP-AS1
LSM6
LUC7L2
LYRM4-AS1
MACROD1
MAGI1
MALRD1
MAMDC4
MAML1
MAN1A2
MAP2K3
MAP3K1
MARCHF1
MARCHF10
MARK1
MAST4
MCM6
MCM9
MDM2
MED16
MED28
MEGF11
MEIOC
MELK
METTL25
METTL6
MGAT4C
MGRN1
MIER1
MINDY4
MIOS
MIR103A2
MIR103B2
MIR12113
MIR1238
MIR125B2
MIR1272
MIR2052HG
MIR216B
MIR217HG
MIR4292
MIR4300HG
MIR4449
MIR4451
MIR4523
MIR4651
MIR4675
MIR4748
MIR548F3
MIR5697
MIR6132
MIR627
MIR6762
MIR6767
MIR761
MIR922
MIR99AHG
MOB1B
MOCOS
MORN3
MPP5
MROH1
MROH2B
MRPL13
MRPL16
MRPL47
MRPS10
MRPS36
MRRF
MSH4
MSS51
MTA2
MTBP
MTG1
MTMR10
MTPAP
MTRES1
MTRF1L
MTUS1
MUC3A
MYBL2
MYEF2
MYO3A
MYT1
NAALAD2
NAIF1
NAPA
NAPA-AS1
NAPB
NARS2
NBPF12
NBPF19
NBPF9
NCBP1
NDRG3
NDST4
NDUFA6-DT
NDUFS3
NEBL
NECTIN3
NEK1
NEK11
NEMF
NIF3L1
NKAPD1
NMNAT1
NOSTRIN
NOVA1
NOXRED1
NPC1L1
NPHP3-ACAD11
NPIPB2
NRDC
NSD3
NSL1
NSMCE2
NUDCD1
NUP107
NUP214
NUSAP1
OR11H6
OR11H7
OR1J4
OR1N1
OR2B3
OR4X1
OR4X2
OR5H1
OR5M11
OR7E156P
OR9A4
ORAI1
ORC2
ORMDL1
OSBPL1A
OSGEPL1
OSGEPL1-AS1
OSTM1
OTOGL
OTUB1
OTUD7B
OVCH1
OVCH1-AS1
P2RX5
P2RX5-TAX1BP3
P2RY6
P4HA1
PAFAH1B3
PAIP1
PANK2
PARG
PARK7
PATE4
PATL1
PAWR
PAXX
PCAT7
PDCD10
PDE6B
PDE8A
PDGFRL
PDS5B
PEX12
PEX19
PGA3
PIGG
PIGK
PIH1D2
PIK3AP1
PIK3CB
PIK3R4
PIP4K2A
PIP4P1
PKIA
PLAC8L1
PLBD2
PLD1
PLEK2
PLEKHB2
PLEKHG4
PLPP5
PMS2P4
PNN
PNP
POLH
POLR1C
POR
POTEE
POU5F1P5
PPARGC1A
PPAT
PPIG
PPME1
PPP1R13B
PPP2R2B
PPP2R5C
PPP2R5E
PPP3CB
PPP3CB-AS1
PPP3R1
PRELID2
PRH1
PRH1-PRR4
PRH1-TAS2R14
PRKAR1B
PRKCA
PRKCA-AS1
PRPF3
PRR20A
PRR20B
PRR20C
PRR20D
PRR20E
PRRC2C
PRSS1
PRSS48
PSMC1
PSMD8
PSORS1C3
PTAR1
PTGDS
PTGES3L
PTGES3L-AARSD1
PTK2
PTPDC1
PTPMT1
PTPRD
PTPRG
PTPRK
PUM2
PWRN1
PWRN4
PYM1
R3HDM2
RAB10
RAB1B
RAB3GAP1
RAB43
RABL6
RALGAPA1
RANBP2
RARB
RASA2
RASA3
RBBP8
RBM26
RBM44
RBM47
RBM48
RBM6
RBPMS2
RC3H1
REC114
REPS1
RETNLB
RFC2
RFPL4A
RFX2
RFX3
RFX7
RGS6
RGS9
RIMS1
RIPK2
RNF10
RNF103-CHMP3
RNF115
RNF139
RNF139-AS1
RNF145
RNF215
RNVU1-6
ROM1
RPA3
RPAP2
RPIA
RPL13
RRBP1
RSRC1
RUBCN
RUFY2
RUNX1T1
RYR1
S100A5
S100A6
S100A8
SAMD7
SCARNA14
SCFD1
SCN1A-AS1
SCN9A
SDHAF2
SDHAP1
SDHC
SDK2
SDR42E1
SDS
SDSL
SEC23B
SEC31A
SELE
SEMA3A
SEMA3C
SENP7
SEPTIN10
SF3A1
SFRP5
SGCZ
SGK2
SGPP1
SHANK2
SHCBP1
SHOX2
SHPK
SIGLEC12
SIGLEC6
SIL1
SLA2
SLC12A1
SLC22A10
SLC22A24
SLC24A2
SLC24A5
SLC25A13
SLC25A16
SLC25A25
SLC25A25-AS1
SLC25A46
SLC29A2
SLC2A4RG
SLC35D1
SLC44A2
SLC5A8
SLC6A15
SLC8B1
SLC9A1
SLC9A5
SLC9A9
SLC9C1
SLFN14
SLK
SMARCC1
SMCHD1
SMG1
SMG9
SMIM19
SMURF1
SNAP23
SNAPC1
SNF8
SNHG30
SNORA110
SNORA26
SNORA40B
SNORD146
SNORD38C
SNORD68
SNORD7
SNTG1
SNX27
SNX4
SNX9
SORT1
SPAG6
SPG11
SPICE1
SPIN1
SPRN
SPTAN1
SPTSSA
SRFBP1
SRPRA
ST18
STEAP1B
STEAP2
STEAP2-AS1
STEAP4
STON1
STT3B
STX12
STX3
STXBP4
SUGP2
SUGT1P4-STRA6LP
SUGT1P4-STRA6LP-CCDC180
SULT1C3
SUMF1
SUMO2
SUSD4
SUZ12
SUZ12P1
SV2A
SVIL
SVIL-AS1
SYBU
SYPL1
SYT1
TAF15
TAF4B
TAOK1
TAPT1
TARP
TAS2R30
TAS2R43
TAS2R46
TATDN1
TAX1BP3
TBC1D19
TBC1D22B
TBC1D32
TCP10L2
TDP1
TDP2
TERB1
TET3
TEX36
TEX55
TGFB3
THRAP3
THY1
TIPIN
TLR5
TM2D1
TM9SF3
TM9SF4
TMEM106B
TMEM131
TMEM232
TMEM274P
TMEM30A
TMEM39B
TMPRSS11BNL
TMTC2
TOGARAM1
TOP2B
TOPAZ1
TOPBP1
TOX
TP53TG3HP
TPCN1
TPCN2
TPTE2P3
TPTE2P6
TRA2A
TRABD2A
TRAPPC6B
TRAPPC8
TRIM39
TRIM39-RPP21
TRIM44
TRIM51
TRIM55
TRIM59-IFT80
TRIM62
TRIM69
TRIP11
TROAP
TRPC4
TRPM4
TSBP1
TSC22D2
TSG101
TSPAN3
TSPAN8
TTC3
TTC9C
TTLL5
TUSC3
TUT1
TXNDC16
TYRO3P
UBAP2
UBE2L3
UBE2MP1
UBE2W
UBE2Z
UBXN7
UEVLD
ULK2
UNC80
UPF2
UQCC1
USP12-AS2
USP25
USP32
USP35
USP37
USP39
USP47
USP54
UTRN
UVRAG
UVRAG-DT
VIPAS39
VPS13B
VPS35
VPS37B
VPS39
VPS45
VWA3B
WARS1
WASF3
WASHC2C
WDR11
WDR25
WDR34
WDR35
WDR49
WDR87
WEE2
WEE2-AS1
XPO5
XRN1
XXYLT1
YIF1B
YPEL2
ZAN
ZBTB46
ZBTB8A
ZBTB8B
ZEB1
ZFAND1
ZFYVE27
ZMYM1
ZMYM2
ZMYM5
ZMYM6
ZMYND19
ZNF101
ZNF14
ZNF200
ZNF208
ZNF320
ZNF33A
ZNF346
ZNF398
ZNF425
ZNF484
ZNF492
ZNF512
ZNF526
ZNF541
ZNF594
ZNF684
ZNF699
ZNF733P
ZNF74
ZNF875
ZNF98
ZNHIT1
ZSWIM6
ZYG11B

### Sheet: S8
Meta association results, including all discovery phecodes at p<1e-3 and SNV tags for lead SNVs, replication effects, and inverse variance weighted meta analysis results. Rows highlighted in blue are meta-significant results.
variant_tested	phecode	phecode_string	gene_in_window	beta_d	se_d	p_d	n_cases_d	n_controls_d	mac_disc	exon_in_window	intron_in_window	beta_r	se_r	p_r	n_cases_r	n_controls_r	mac_rep	beta_meta	se_meta	p_meta	sign_concordant	Q	p_Q	meta_significant
4_99103864_C_T	MB_280.1	Alcohol use disorders	LOC100507053	-0.339	0.083	4.39e-05	683	7697	3242	-	LOC100507053	-0.38343	0.045	2.25e-17	2404	26463	10568	-0.3734	0.0396	3.79e-21	TRUE	0.219643	0.639	TRUE
4_99103864_C_T	MB_280.11	Alcohol abuse and dependence	LOC100507053	-0.352	0.088	5.88e-05	615	7784	3242	-	LOC100507053	-0.382459	0.047	6.41e-16	2181	26830	10568	-0.3757	0.0415	1.28e-19	TRUE	0.0935651	0.76	TRUE
2_85632712_T_A	CA_142.1	Lump or mass in breast	USP39	-0.599	0.162	0.000219	550	7920	1212	USP39	USP39	-0.289991	0.07	3.53e-05	1903	27182	4916	-0.3387	0.0643	1.36e-07	TRUE	3.0754	0.079	TRUE
11_119441304_G_A	MB_280.8	Psychoactive substance abuse	THY1;USP2-AS1;USP2-AS1	0.178	0.048	0.000191	1093	7175	7279	THY1	THY1;USP2-AS1;USP2-AS1	0.0801139	0.025	0.00137018	4001	24473	25477	0.101	0.0222	5.29e-06	TRUE	3.25634	0.071	TRUE
2_189746358_T_C	MB_290.1	Posttraumatic stress disorder	ANKAR;ANKAR;OSGEPL1;ORMDL1;OSGEPL1;OSGEPL1-AS1	-0.348	0.104	0.000807	399	8244	3585	ANKAR;ANKAR;OSGEPL1;ORMDL1;OSGEPL1;OSGEPL1-AS1	ANKAR;ANKAR;OSGEPL1;ORMDL1;OSGEPL1;OSGEPL1-AS1	-0.151231	0.05	0.00262009	1416	28339	13755	-0.1881	0.0451	2.98e-05	TRUE	2.90341	0.088	TRUE
7_90206732_G_A	GU_626.1	Irregular menstrual cycle/bleeding	STEAP2;STEAP2-AS1	-0.864	0.189	4.88e-06	853	4205	274	STEAP2;STEAP2-AS1	STEAP2;STEAP2-AS1	-0.228871	0.109	0.0352583	2939	14393	960	-0.3875	0.0944	4.07e-05	TRUE	8.48185	0.004	TRUE
1_35126025_A_G	CV_401	Hypertension	ZMYM1	-0.243	0.054	6.35e-06	4184	3895	3377	ZMYM1	ZMYM1	-0.0657826	0.031	0.0342858	14512	13393	11638	-0.1096	0.0269	4.57e-05	TRUE	8.06087	0.005	TRUE
1_63910558_G_T	DE_684	Diseases of hair and hair follicles	ROR1	-0.452	0.113	6.51e-05	301	8266	4256	-	ROR1	-0.14499	0.057	0.010408	1027	28553	15788	-0.2072	0.0509	4.68e-05	TRUE	5.86971	0.015	TRUE
1_35126025_A_G	CV_401.1	Essential hypertension	ZMYM1	-0.218	0.054	5.54e-05	4037	4043	3377	ZMYM1	ZMYM1	-0.0720088	0.031	0.0214401	14024	13928	11638	-0.1082	0.0269	5.75e-05	TRUE	5.48349	0.019	TRUE
3_132582905_A_C	NS_333	Sleep disorders	ACAD11;NPHP3-ACAD11	-0.221	0.06	0.000234	1809	6411	2460	-	ACAD11;NPHP3-ACAD11	-0.0824683	0.032	0.00988994	6216	22148	9507	-0.1132	0.0282	6.1e-05	TRUE	4.1624	0.041	TRUE
5_106987252_C_T	MS_721.1	Synovitis and tenosynovitis	LINC01950	0.346	0.103	0.000824	428	8046	1914	-	LINC01950	0.159278	0.06	0.00787561	1494	27676	6345	0.2066	0.0518	6.77e-05	TRUE	2.45069	0.117	TRUE
19_39719525_G_C	SS_835	Cytology and pathology findings	LGALS14;CLC	0.438	0.124	0.000409	286	8099	1739	LGALS14;CLC	LGALS14;CLC	0.182845	0.074	0.0139354	958	27809	5971	0.2498	0.0635	8.46e-05	TRUE	3.11737	0.077	TRUE
1_35070852_C_A	CV_401	Hypertension	ZMYM1	-0.288	0.059	1.28e-06	4184	3895	2969	ZMYM1	ZMYM1	-0.0577492	0.031	0.0640488	14473	13357	11751	-0.1076	0.0274	8.88e-05	TRUE	11.9314	0.001	TRUE
7_90206732_G_A	GU_626.13	Irregular menstrual cycle	STEAP2;STEAP2-AS1	-0.933	0.241	0.000111	349	4859	274	STEAP2;STEAP2-AS1	STEAP2;STEAP2-AS1	-0.330863	0.151	0.0287522	1165	16543	960	-0.5006	0.128	9.14e-05	TRUE	4.48274	0.034	TRUE
13_52545567_C_A	RE_463.21	Seasonal allergic rhinitis	TPTE2P3	0.367	0.109	0.000736	303	8152	1823	TPTE2P3	TPTE2P3	0.161921	0.064	0.0118984	1019	27347	6635	0.2146	0.0552	0.000101	TRUE	2.63791	0.104	TRUE
1_35070852_C_A	CV_401.1	Essential hypertension	ZMYM1	-0.269	0.06	6.92e-06	4037	4043	2969	ZMYM1	ZMYM1	-0.0636575	0.031	0.042727	13986	13889	11751	-0.1069	0.0275	0.000105	TRUE	9.21659	0.002	TRUE
7_137642303_C_G	MB_286	Mood [affective] disorders	DGKI	-0.111	0.032	0.000569	2238	5995	8189	DGKI	DGKI	-0.0479	0.02	0.0190499	7845	20284	24468	-0.0656	0.017	0.000109	TRUE	2.80079	0.094	TRUE
2_131093844_A_G (tags PLEKHB2 SV at chr2:131129733, r2 = 0.64)	EM_247.5	Disorders of calcium metabolism	PLEKHB2	0.442	0.126	0.000436	2517	6254	2727	-	PLEKHB2	0.170829	0.075	0.0220663	8725	19797	9601	0.2415	0.0642	0.000167	TRUE	3.44444	0.064	TRUE
19_10741798_G_A	SS_840.61	Allergy to other anti-infective agents	DNM2;DNM2;MIR4748	-0.441	0.129	0.000604	296	8293	3140	DNM2;DNM2;MIR4748	DNM2	-0.165507	0.064	0.0101635	1010	28537	10414	-0.22	0.057332	0.000124402	TRUE	3.67023	0.055	FALSE
10_105778735_G_A	RE_469.1	Acute bronchitis	LINC02627	0.453	0.131	0.000537	361	7956	1369	-	LINC02627	0.146159	0.055	0.00827187	1039	23984	6724	0.1922	0.0507118	0.000150749	TRUE	4.674	0.031	FALSE
20_42916748_T_C	EM_247	Disorders of mineral metabolism and mineral deficiencies	PTPRT	0.154	0.046	0.000794	1354	6877	5149	-	PTPRT	0.0636622	0.026	0.013507	4516	23615	17315	0.0855	0.0226346	0.000158095	TRUE	2.91728	0.088	FALSE
2_131094186_A_G	EM_247.5	Disorders of calcium metabolism	FAM168B	0.448	0.126	0.000373	241	8368	2720	FAM168B	FAM168B	0.167301	0.073	0.0218367	745	28735	10118	0.2378	0.0631647	0.000166575	TRUE	3.71251	0.054	FALSE
3_132582905_A_C	NS_333.1	Sleep apnea	ACAD11;NPHP3-ACAD11	-0.266	0.07	0.000138	1164	7292	2460	-	ACAD11;NPHP3-ACAD11	-0.0830906	0.037	0.0253185	4091	25116	9507	-0.123	0.0327115	0.000170614	TRUE	5.31748	0.021	FALSE
19_35945794_A_G	SS_819	General symptoms and other findings	LOC105372383;LRFN3	0.235	0.059	6.61e-05	855	7005	4604	LOC105372383;LRFN3	LOC105372383;LRFN3	0.0677826	0.033	0.0426042	2860	24336	15197	0.1077	0.028801	0.000185484	TRUE	6.12747	0.013	FALSE
7_38587913_A_ACT	BI_169	Platelet defects	AMPH	0.352	0.106	0.00094	217	8369	4079	-	AMPH	0.163157	0.075	0.0305667	531	21068	10044	0.2262	0.0612245	0.000220386	TRUE	2.11725	0.146	FALSE
3_132582905_A_C	NS_333.11	Obstructive sleep apnea	ACAD11;NPHP3-ACAD11	-0.265	0.073	0.000274	1041	7464	2460	-	ACAD11;NPHP3-ACAD11	-0.0865345	0.039	0.0256503	3687	25635	9507	-0.1262	0.0343987	0.000244176	TRUE	4.655	0.031	FALSE
22_38641547_A_G	GU_610	Benign mammary dysplasias	FAM227A;CBY1;FAM227A	-0.373	0.108	0.000562	228	5073	4057	FAM227A;CBY1;FAM227A	FAM227A;CBY1;FAM227A	-0.134028	0.059	0.0241414	814	17244	14533	-0.1889	0.0517775	0.000264046	TRUE	3.76276	0.052	FALSE
11_90139518_T_C	SO_367	Inflammation of the eye	NAALAD2	-0.237	0.064	0.000215	565	7690	6381	NAALAD2	NAALAD2	-0.0727567	0.035	0.036482	1939	26493	22863	-0.1106	0.030708	0.000316593	TRUE	5.07529	0.024	FALSE
1_63910558_G_T	DE_684.1	Alopecia	ROR1	-0.573	0.127	6.69e-06	255	8367	4256	-	ROR1	-0.110729	0.063	0.0793832	811	28906	15788	-0.202	0.0564375	0.000343848	TRUE	10.6364	0.001	FALSE
2_141148982_G_A	GI_529.2	Flatulence, eructation, and gas pain	LRP1B	0.41	0.123	0.000872	268	8229	2219	-	LRP1B	0.150001	0.067	0.0262037	953	28251	8309	0.2095	0.0588373	0.0003706	TRUE	3.44311	0.064	FALSE
11_73264172_A_T	MS_745.1	Fracture of lower limb	P2RY6	-0.4	0.112	0.000341	268	8383	4452	P2RY6	P2RY6	-0.122882	0.058	0.0334316	866	28940	15461	-0.1815	0.0515037	0.00042432	TRUE	4.83401	0.028	FALSE
7_90206732_G_A	GU_626	Disorders of menstruation and other abnormal bleeding from female genital tract	STEAP2;STEAP2-AS1	-0.759	0.182	3.08e-05	1083	3945	274	STEAP2;STEAP2-AS1	STEAP2;STEAP2-AS1	-0.170275	0.103	0.0986062	3707	13487	960	-0.3131	0.0896404	0.000477585	TRUE	7.92811	0.005	FALSE
6_101770856_A_G	MB_284.1	Suicidal ideations	GRIK2	0.336	0.1	0.000819	250	8340	6854	GRIK2	GRIK2	0.1124	0.052	0.0299436	882	28624	24641	0.16	0.0461353	0.000522954	TRUE	3.94175	0.047	FALSE
3_132622266_A_T	NS_333.1	Sleep apnea	ACAD11;NPHP3-ACAD11	-0.319	0.087	0.000264	1164	7292	1767	ACAD11;NPHP3-ACAD11	ACAD11;NPHP3-ACAD11	-0.088207	0.045	0.0501038	4091	25115	7153	-0.1369	0.0399698	0.000612681	TRUE	5.55507	0.018	FALSE
19_16217051_G_A	GI_530	Disease of anus and rectum	AP1M1	0.611	0.169	0.000302	223	8319	981	AP1M1	AP1M1	0.185679	0.107	0.082929	774	28727	3197	0.3073	0.0904037	0.000674938	TRUE	4.51741	0.034	FALSE
11_56820154_G_A	MS_724.1	Myalgia	LINC02735	0.237	0.068	0.000465	767	7371	3275	LINC02735	LINC02735	0.0749411	0.039	0.0557293	2246	22631	11297	0.115	0.0338308	0.000677049	TRUE	4.25845	0.039	FALSE
4_40628562_T_G	ID_089.2	Viral infections	RBM47	-0.306	0.075	4.11e-05	2181	5557	1261	RBM47	RBM47	-0.066122	0.039	0.0869942	7501	19361	4209	-0.1171	0.0346015	0.000710714	TRUE	8.03996	0.005	FALSE
3_158101591_T_A	MS_711	Disorder of patella	RSRC1;SHOX2	-0.341	0.096	0.000366	219	8379	2225	RSRC1;SHOX2	RSRC1;SHOX2	-0.114614	0.107	0.284362	654	28904	4464	-0.2399	0.0714558	0.000785652	TRUE	2.47597	0.116	FALSE
11_76134299_T_C	BI_164.3	Acute posthemorrhagic anemia	UVRAG	-0.572	0.165	0.000544401	206	8247	2858	-	UVRAG	-0.168879	0.087	0.0526017	523	24681	9468	-0.2566	0.0769575	0.000855453	TRUE	4.67253	0.031	FALSE
11_32603564_A_G	DE_668.3	Contact dermatitis	CCDC73;EIF3M	0.317	0.085	0.000190196	480	7800	2760	CCDC73;EIF3M	CCDC73;EIF3M	0.08253	0.048	0.0853177	1667	26843	9689	0.1392	0.0417962	0.000865959	TRUE	5.76787	0.016	FALSE
4_164101822_G_A	ID_054.3	Hepatitis C	MARCHF1	0.322	0.089	0.000307909	305	8369	4686	MARCHF1	MARCHF1	0.0852578	0.045	0.060398	1278	28625	16934	0.1336	0.0401586	0.000881697	TRUE	5.65861	0.017	FALSE
11_119441304_G_A	MB_280	Psychoactive substance related disorders	THY1;USP2-AS1;USP2-AS1	0.144	0.042	0.000563505	1522	6629	7279	THY1	THY1;USP2-AS1;USP2-AS1	0.0428928	0.022	0.0510101	5578	22632	25477	0.0647	0.0194883	0.000893222	TRUE	4.58173	0.032	FALSE
3_132622266_A_T	NS_333.11	Obstructive sleep apnea	ACAD11;NPHP3-ACAD11	-0.327	0.091	0.000339772	1041	7464	1767	ACAD11;NPHP3-ACAD11	ACAD11;NPHP3-ACAD11	-0.0882298	0.047	0.0609143	3687	25634	7153	-0.1385	0.0417591	0.000914952	TRUE	5.42185	0.02	FALSE
1_35029209_T_G	CV_401.1	Essential hypertension	ZMYM6	0.191	0.05	0.000139476	4037	4043	4001	ZMYM6	ZMYM6	0.045685	0.027	0.0887722	14033	13930	15221	0.0785	0.0237574	0.000953108	TRUE	6.54069	0.011	FALSE
10_5054888_C_G	ID_057	Retrovirus	AKR1C3	0.365	0.106	0.000547441	396	8301	2014	AKR1C3	AKR1C3	0.111128	0.061	0.0662617	1332	28661	7241	0.1743	0.0528705	0.000978398	TRUE	4.31043	0.038	FALSE
2_142900721_A_G	GU_626	Disorders of menstruation and other abnormal bleeding from female genital tract	KYNU	0.206	0.057	0.000324417	1083	3945	4936	KYNU	KYNU	0.0537903	0.03	0.0777054	3706	13487	17392	0.0869	0.0265475	0.00106363	TRUE	5.61309	0.018	FALSE
10_5054888_C_G	ID_057.1	Human immunodeficiency virus	AKR1C3	0.365	0.106	0.000547441	396	8301	2014	AKR1C3	AKR1C3	0.109189	0.061	0.0723697	1322	28674	7241	0.1728	0.0528705	0.00107888	TRUE	4.37654	0.036	FALSE
1_35029209_T_G	CV_401	Hypertension	ZMYM6	0.194	0.05	0.000104783	4184	3895	4001	ZMYM6	ZMYM6	0.0436119	0.027	0.101751	14522	13395	15221	0.0775	0.0237574	0.00110878	TRUE	6.97009	0.008	FALSE
5_134319777_T_C	NS_324	Extrapyramidal and movement disorders	CDKL3	0.322	0.097	0.000912609	243	8252	6032	CDKL3	CDKL3	0.0999156	0.053	0.0589183	854	28403	21200	0.151	0.0465101	0.00116726	TRUE	4.04203	0.044	FALSE
15_90875868_C_T	MS_710	Acquired deformities of limbs	FURIN	0.452	0.117	0.000106169	387	8141	1486	FURIN	FURIN	0.103103	0.075	0.16922	1239	28166	4636	0.2049	0.0631409	0.00117692	TRUE	6.31998	0.012	FALSE
20_20154164_G_A	GI_540	Hepatitis	CFAP61	0.385	0.116	0.00093958	419	8188	1420	CFAP61	CFAP61	0.120782	0.066	0.0656249	1682	28030	4503	0.1854	0.0573648	0.00122671	TRUE	3.92417	0.048	FALSE
6_108034366_C_T	SS_805	Fever	OSTM1	0.392	0.112	0.000441832	441	7657	1831	OSTM1	OSTM1	0.105776	0.058	0.0695039	1489	26446	7294	0.1663	0.0515037	0.0012426	TRUE	5.14958	0.023	FALSE
3_160347780_C_T	GU_594	Abnormality of urination	IFT80;TRIM59-IFT80	-0.183	0.055	0.000853315	1519	6445	2862	IFT80;TRIM59-IFT80	IFT80;TRIM59-IFT80	-0.0537722	0.029	0.0674224	5276	22017	10926	-0.0818	0.0256525	0.00143094	TRUE	4.29044	0.038	FALSE
5_97615314_C_T	SS_807	Malaise and fatigue	LINC01340	-0.155	0.046	0.000644092	1453	6437	6385	-	LINC01340	-0.0434894	0.024	0.0702286	4977	22103	21911	-0.0674	0.021278	0.00153356	TRUE	4.64438	0.031	FALSE
1_51828130_C_T	GU_627.2	Symptomatic menopause	MIR761;NRDC	0.448	0.131	0.000592828	250	4998	2029	MIR761;NRDC	NRDC	0.123688	0.075	0.101265	855	17107	7015	0.2039	0.0650876	0.00173635	TRUE	4.62795	0.031	FALSE
19_37262217_C_A	SS_809.3	Pain in limb	LINC01535;LOC284412	-0.144	0.035	4.04e-05	2674	5152	6902	LINC01535;LOC284412	LINC01535;LOC284412	-0.0245974	0.021	0.234913	8717	17482	25034	-0.0561	0.0180074	0.00183009	TRUE	8.51219	0.004	FALSE
19_55756782_C_A	GI_530	Disease of anus and rectum	RFPL4A	0.921	0.249	0.000211971	223	8319	187	RFPL4A	RFPL4A	0.198676	0.197	0.313807	773	28650	875	0.4769	0.154495	0.0020215	TRUE	5.18244	0.023	FALSE
1_40524983_C_T	DE_678	Other skin and subcutaneous disorders	EXO5;ZNF684	0.44	0.107	4.04e-05	358	7912	1924	EXO5;ZNF684	EXO5;ZNF684	0.0705136	0.069	0.30476	1144	27295	6480	0.179	0.0579884	0.00202766	TRUE	8.41056	0.004	FALSE
14_101705705_C_A	DE_660.6	Cellulitis and abscess	LINC00239;PPP2R5C	0.213	0.054	7.5e-05	905	7251	4983	LINC00239;PPP2R5C	LINC00239;PPP2R5C	0.0401899	0.03	0.180622	3135	24906	16781	0.0809	0.0262247	0.00203943	TRUE	7.80329	0.005	FALSE
3_132622266_A_T	NS_333	Sleep disorders	ACAD11;NPHP3-ACAD11	-0.275	0.075	0.000248496	1809	6411	1767	ACAD11;NPHP3-ACAD11	ACAD11;NPHP3-ACAD11	-0.0611659	0.039	0.114114	6215	22148	7153	-0.1066	0.0346015	0.00206626	TRUE	6.37382	0.012	FALSE
10_133425645_G_A	ID_089	Infections	MTG1;SPRN	0.12	0.034	0.000426668	3399	4211	5854	MTG1;SPRN	MTG1;SPRN	0.0180022	0.046	0.69831	4867	6088	2500	0.0839	0.027342	0.00216038	TRUE	3.16999	0.075	FALSE
20_42916748_T_C	EM_247.8	Mineral deficiencies	PTPRT	0.19	0.053	0.000363068	919	7436	5149	-	PTPRT	0.0442209	0.03	0.145045	3047	25628	17315	0.0795	0.0261077	0.00233076	TRUE	5.69413	0.017	FALSE
5_145740521_A_G	SS_809.21	Chronic pain syndrome	PRELID2	0.366	0.098	0.000175638	243	8394	8756	PRELID2	-	0.0743356	0.049	0.130103	942	28022	27933	0.1327	0.0438269	0.00246698	TRUE	7.08887	0.008	FALSE
7_7680356_T_G	MB_280.8	Psychoactive substance abuse	RPA3;UMAD1	-0.168	0.05	0.000782236	1093	7175	6231	RPA3	RPA3;UMAD1	-0.0431891	0.026	0.100396	4001	24468	21480	-0.0698	0.0230676	0.00247177	TRUE	4.92919	0.026	FALSE
20_42916748_T_C	EM_247.88	Iron deficiency	PTPRT	0.188	0.053	0.000401202	916	7446	5149	-	PTPRT	0.0437315	0.03	0.15075	3026	25651	17315	0.0788	0.0261077	0.00252911	TRUE	5.64445	0.018	FALSE
1_35126025_A_G	GI_520	Hernia	ZMYM1	-0.317	0.09	0.000420717	681	7649	3377	ZMYM1	ZMYM1	-0.0752749	0.051	0.137698	2249	26319	11638	-0.134	0.0443711	0.00253548	TRUE	5.44749	0.02	FALSE
2_26038651_G_A	DE_684	Diseases of hair and hair follicles	RAB10	-0.284	0.086	0.000963917	301	8266	6021	RAB10	RAB10	-0.0770817	0.048	0.105652	1027	28553	20488	-0.1263	0.0419135	0.00258704	TRUE	4.42363	0.035	FALSE
18_12696232_G_A	RE_486	Other respiratory disorders	CEP76	-0.39	0.108	0.000311315	399	7977	3109	CEP76	CEP76	-0.0846825	0.055	0.121881	1298	27520	10461	-0.1476	0.0490106	0.00259924	TRUE	6.35406	0.012	FALSE
20_20154164_G_A	ID_054	Hepatovirus	CFAP61	0.422	0.121	0.000503923	377	8268	1420	CFAP61	CFAP61	0.100725	0.069	0.145229	1528	28294	4503	0.1797	0.0599392	0.00271971	TRUE	5.33643	0.021	FALSE
20_20154164_G_A	GI_540.3	Viral hepatitits	CFAP61	0.422	0.121	0.000504296	377	8267	1420	CFAP61	CFAP61	0.100667	0.069	0.14546	1528	28292	4503	0.1796	0.0599392	0.0027271	TRUE	5.33753	0.021	FALSE
10_20898158_G_A	MB_280.31	Cannabis abuse or dependance	NEBL	0.334	0.085	7.75e-05	322	8189	5568	NEBL	NEBL	0.0579543	0.048	0.223986	1061	28193	20219	0.1247	0.0417962	0.00284409	TRUE	8.00283	0.005	FALSE
19_37262217_C_A	GU_594.2	Dysuria	LINC01535;LOC284412	-0.218	0.066	0.000880915	475	7727	6902	LINC01535;LOC284412	LINC01535;LOC284412	-0.0570882	0.037	0.125535	1773	25564	25034	-0.0956	0.0322744	0.00306917	TRUE	4.52014	0.033	FALSE
10_58236733_C_A	GI_510.2	Esophagitis	IPMK	0.478	0.125	0.000132672	280	8263	3674	IPMK	IPMK	0.0862115	0.058	0.135847	1034	28317	13928	0.1556	0.0526123	0.00310209	TRUE	8.07853	0.004	FALSE
18_12140976_C_T	EM_200.2	Goiter	ANKRD62	0.335	0.098	0.000652907	578	7999	1621	ANKRD62	ANKRD62	0.0806623	0.056	0.152719	1986	27601	5567	0.1433	0.0486216	0.00321249	TRUE	5.07781	0.024	FALSE
18_44368681_T_C	CV_401.2	Hypertensive heart disease	LINC01478	-0.347	0.09	0.000112936	520	7981	3415	-	LINC01478	-0.0612742	0.045	0.170606	1867	27419	11644	-0.1184	0.0402492	0.00325873	TRUE	8.06385	0.005	FALSE
10_20898158_G_A	MB_280.3	Cannabis use disorders	NEBL	0.298	0.074	5.56e-05	434	8003	5568	NEBL	NEBL	0.0462551	0.041	0.255627	1484	27513	20219	0.1053	0.0358633	0.00332381	TRUE	8.82931	0.003	FALSE
20_42916748_T_C	BI_160	Deficiency anemias	PTPRT	0.197	0.052	0.00015753	959	7360	5149	-	PTPRT	0.0353345	0.03	0.237076	3171	25409	17315	0.0758	0.0259856	0.00353945	TRUE	7.28127	0.007	FALSE
14_44912439_T_C	RE_486	Other respiratory disorders	C14orf28;LOC101927418	-0.256	0.075	0.000599435	399	7977	7328	C14orf28;LOC101927418	C14orf28;LOC101927418	-0.0600841	0.042	0.148578	1297	27529	26325	-0.1069	0.0366453	0.00354583	TRUE	5.19479	0.023	FALSE
10_29441635_C_T	SO_371	Cataract	SVIL;SVIL-AS1	0.268	0.078	0.000573894	968	7463	2456	SVIL;SVIL-AS1	SVIL;SVIL-AS1	0.0608434	0.042	0.147474	3311	25663	8868	0.1074	0.0369798	0.0036939	TRUE	5.45709	0.019	FALSE
2_25573122_A_T	SO_387.2	Myopia	DTNB	-0.36	0.1	0.000313956	325	8223	4717	DTNB	DTNB	-0.0726128	0.055	0.186047	956	28323	15510	-0.1393	0.0481919	0.00384646	TRUE	6.32973	0.012	FALSE
19_35945794_A_G	RE_479	Pulmonary insufficiency and acute respiratory distress syndrome	LOC105372383;LRFN3	0.286	0.067	2.18e-05	587	7793	4604	LOC105372383;LRFN3	LOC105372383;LRFN3	0.032644	0.039	0.399864	1967	26735	15197	0.0968	0.0337056	0.00408202	TRUE	10.6908	0.001	FALSE
3_160347780_C_T	SS_809	Pain	IFT80;TRIM59-IFT80	-0.171	0.047	0.000252308	3577	4121	2862	IFT80;TRIM59-IFT80	IFT80;TRIM59-IFT80	-0.0322079	0.024	0.184611	12119	14520	10926	-0.061	0.0213745	0.00434209	TRUE	6.94127	0.008	FALSE
5_134319777_T_C	NS_324.3	Abnormal involuntary movements	CDKL3	0.368	0.104	0.000408989	209	8327	6032	CDKL3	CDKL3	0.0744505	0.057	0.190377	738	28621	21200	0.1423	0.0499848	0.00441796	TRUE	6.13209	0.013	FALSE
11_119441304_G_A	CV_401.1	Essential hypertension	THY1;USP2-AS1;USP2-AS1	0.131	0.037	0.000406358	4037	4043	7279	THY1	THY1;USP2-AS1;USP2-AS1	0.0261979	0.02	0.186058	14031	13932	25477	0.0499	0.0175941	0.0045286	TRUE	6.23538	0.013	FALSE
5_87253438_A_T	PP_932	Known or suspected fetal abnormality affecting management of mother	LOC101929380	0.333	0.093	0.000360026	301	4993	4386	LOC101929380	LOC101929380	0.0630397	0.063	0.318594	824	12696	14500	0.1479	0.0521589	0.00457229	TRUE	5.76923	0.016	FALSE
4_150087238_A_G	CV_406.1	Pulmonary hypertension	DCLK2	0.593	0.165	0.000334475	214	8404	1042	-	DCLK2	0.1006	0.11	0.359162	678	29077	3635	0.2522	0.0915255	0.00586573	TRUE	6.17058	0.013	FALSE
2_68240778_A_C	SS_807.2	Weakness	PPP3R1	-0.422	0.128	0.00096736	502	7789	1144	PPP3R1	PPP3R1	-0.0934562	0.072	0.192331	1719	26828	4392	-0.1724	0.0627534	0.00602154	TRUE	4.99648	0.025	FALSE
1_36277076_C_G	MB_283.4	Patient's noncompliance with medical treatment and regimen	THRAP3	-0.498	0.134	0.000198533	393	8021	2159	THRAP3	THRAP3	-0.0801426	0.063	0.202847	1380	27486	7015	-0.1558	0.0570132	0.00628052	TRUE	7.96752	0.005	FALSE
5_146162294_T_G	RE_463.21	Seasonal allergic rhinitis	PLAC8L1;LARS1;PLAC8L1;LARS1	-0.292	0.084	0.000480035	303	8152	8643	PLAC8L1;LARS1;PLAC8L1;LARS1	PLAC8L1;LARS1;PLAC8L1;LARS1	-0.0529245	0.045	0.23558	1059	28134	30184	-0.1063	0.0396666	0.00738015	TRUE	6.303	0.012	FALSE
20_36635202_TG_T	MB_280.11	Alcohol abuse and dependence	SLA2	0.334	0.091	0.000236256	615	7784	1785	SLA2	SLA2	0.0507951	0.053	0.335048	2181	26825	6068	0.1226	0.0457985	0.00745211	TRUE	7.23733	0.007	FALSE
1_119501554_C_A	NS_331	Headache	HSD3B1	0.207	0.06	0.000607036	1974	5864	2178	HSD3B1	HSD3B1	0.0381063	0.032	0.230761	6637	20295	8124	0.0755	0.0282353	0.00750617	TRUE	6.16199	0.013	FALSE
11_59680595_T_G	PP_914	Anemia in pregnancy	PATL1	0.453	0.107	2.22e-05	232	5115	7730	PATL1	PATL1	0.0431986	0.058	0.453148	702	17479	26661	0.1362	0.0509906	0.00755301	TRUE	11.3259	0.001	FALSE
7_22438588_G_T	MB_283.4	Patient's noncompliance with medical treatment and regimen	STEAP1B	0.273	0.076	0.000333193	393	8021	7622	STEAP1B	STEAP1B	0.0438781	0.04	0.269727	1383	27524	26309	0.0937	0.0353967	0.00814674	TRUE	7.13961	0.008	FALSE
17_65215319_C_T	EM_239.11	Pure hypercholesterolemia	RGS9	0.353	0.092	0.000118566	825	7585	2503	RGS9	RGS9	0.0461685	0.046	0.313505	2871	26015	9772	0.1076	0.0411437	0.0088997	TRUE	8.92519	0.003	FALSE
7_65510208_T_C	EM_247.5	Disorders of calcium metabolism	LOC101929322	-0.412	0.115	0.000320902	241	8368	3937	-	LOC101929322	-0.0626643	0.06	0.299535	718	27551	11462	-0.1375	0.0531951	0.00974977	TRUE	7.26802	0.007	FALSE
20_42916748_T_C	GE_972	Genetic neuromuscular disease	PTPRT	0.36	0.105	0.000576636	206	8402	5149	-	PTPRT	0.0601277	0.061	0.324543	673	28972	17315	0.1359	0.0527451	0.00998853	TRUE	6.11202	0.013	FALSE
20_42916748_T_C	BI_164.1	Microcytic anemia	PTPRT	0.195	0.054	0.000337373	873	7488	5149	-	PTPRT	0.0278533	0.031	0.36997	2898	25816	17315	0.0692	0.0268848	0.0100271	TRUE	7.18569	0.007	FALSE
20_42916748_T_C	BI_160.1	Iron deficiency anemia	PTPRT	0.195	0.054	0.000337373	873	7488	5149	-	PTPRT	0.0275944	0.031	0.374322	2900	25815	17315	0.069	0.0268848	0.010239	TRUE	7.20799	0.007	FALSE
11_34688268_C_G	SO_396.8	Bilateral hearing loss	EHF	0.494	0.149	0.000939009	261	8305	1378	EHF	-	0.0877374	0.095	0.353947	829	28686	4537	0.2052	0.0801035	0.0104074	TRUE	5.29179	0.021	FALSE
13_18849796_A_G	GU_582	Renal failure	ANKRD20A9P	0.19	0.048	8.09e-05	1226	7194	6375	ANKRD20A9P	ANKRD20A9P	0.0200841	0.025	0.420348	4477	24428	23021	0.0564	0.0221729	0.0109733	TRUE	9.88778	0.002	FALSE
8_89767579_A_G	MS_719.1	Cramp and spasm	RIPK2	-0.43	0.102	2.32e-05	484	7721	1760	RIPK2	RIPK2	-0.0292915	0.058	0.613459	1680	26706	6957	-0.1272	0.0504188	0.0116196	TRUE	11.6702	0.001	FALSE
14_79272872_A_T	MB_280.5	Stimulant use disorders	NRXN3	-0.313	0.092	0.00063964	535	7977	3190	-	NRXN3	-0.0504816	0.045	0.262926	1952	27304	10386	-0.1012	0.0404234	0.0122643	TRUE	6.5898	0.01	FALSE
10_105778735_G_A	GI_542.7	Chronic nonalcoholic liver disease	LINC02627	0.692	0.165	2.63e-05	206	8437	1369	-	LINC02627	0.0638152	0.072	0.373336	673	25309	6724	0.1644	0.0659908	0.0127498	TRUE	12.1919	0	FALSE
12_127909826_G_A	CV_424.2	Systolic heart failure	LINC00507;LINC00508	-0.555	0.163	0.000670103	357	8318	1817	LINC00507	LINC00507;LINC00508	-0.0879029	0.076	0.248271	963	23487	6962	-0.1714	0.0688807	0.0128365	TRUE	6.75823	0.009	FALSE
3_101391663_A_C	GI_557.8	Hemorrhage of rectum and anus	SENP7	0.548	0.135	4.71e-05	265	8219	1484	SENP7	SENP7	0.0316205	0.085	0.709572	948	28324	4892	0.1782	0.0719298	0.0132553	TRUE	10.4691	0.001	FALSE
19_55756782_C_A	NS_329	Symptoms and signs involving cognitive functions and awareness	RFPL4A	0.693	0.206	0.000786886	490	7876	187	RFPL4A	RFPL4A	0.0952962	0.145	0.511494	1668	27088	875	0.2933	0.118572	0.0133716	TRUE	5.62912	0.018	FALSE
11_119441304_G_A	CV_401	Hypertension	THY1;USP2-AS1;USP2-AS1	0.134	0.037	0.000288387	4184	3895	7279	THY1	THY1;USP2-AS1;USP2-AS1	0.0170989	0.02	0.384948	14520	13397	25477	0.0435	0.0175941	0.0134825	TRUE	7.68942	0.006	FALSE
7_67279963_T_C	CV_440.3	Pulmonary embolism	PMS2P4	0.337	0.091	0.000211247	268	8422	5615	PMS2P4	PMS2P4	0.0388961	0.05	0.433828	946	28499	18702	0.1081	0.043821	0.0136713	TRUE	8.24994	0.004	FALSE
18_47352950_C_G	GU_581	Renal tubulo-interstitial diseases	MIR4527HG	0.432	0.118	0.000247482	288	8231	1986	-	MIR4527HG	0.0464749	0.072	0.52077	954	26607	6735	0.1512	0.061462	0.0139141	TRUE	7.79272	0.005	FALSE
20_20154164_G_A	CV_440	Embolism and thrombosis	CFAP61	0.345	0.095	0.000292623	651	7858	1420	CFAP61	CFAP61	0.0381062	0.058	0.509767	2356	26923	4503	0.1214	0.0495032	0.01418	TRUE	7.59815	0.006	FALSE
5_150822742_A_G	DE_668.3	Contact dermatitis	IRGM	0.212	0.064	0.000975007	480	7800	7326	IRGM	IRGM	0.0336259	0.037	0.366982	1666	26842	27778	0.0784	0.0320322	0.0144233	TRUE	5.83741	0.016	FALSE
8_136628523_G_A	EM_230	Malnutrition and underweight	LINC02055	0.387	0.113	0.00061044	533	7836	1166	-	LINC02055	0.0558591	0.064	0.383274	1934	26833	4624	0.1362	0.0556885	0.0144246	TRUE	6.4953	0.011	FALSE
1_6356115_A_G	SO_391.1	Otitis media	ACOT7;HES2	-0.38	0.107	0.000391873	230	8215	3886	ACOT7;HES2	ACOT7;HES2	-0.0470668	0.061	0.44155	807	28326	14502	-0.1287	0.0529933	0.0151447	TRUE	7.30405	0.007	FALSE
7_80796527_A_G	GI_529.2	Flatulence, eructation, and gas pain	SEMA3C	-0.375	0.1	0.00017291	268	8229	6159	SEMA3C	SEMA3C	-0.0415012	0.05	0.40272	950	28182	21052	-0.1083	0.0447214	0.0154524	TRUE	8.92341	0.003	FALSE
3_160347780_C_T	CV_417	Abnormalities of heart beat	IFT80;TRIM59-IFT80	-0.204	0.062	0.000971363	1075	6915	2862	IFT80;TRIM59-IFT80	IFT80;TRIM59-IFT80	-0.032597	0.033	0.319726	3882	23520	10926	-0.0705	0.0291306	0.015493	TRUE	5.98061	0.014	FALSE
3_112159882_C_T	NS_324.3	Abnormal involuntary movements	SLC9C1	-1.036	0.314	0.000957543	209	8327	193	SLC9C1	SLC9C1	-0.104783	0.254	0.679627	738	28627	600	-0.473	0.197479	0.016615	TRUE	5.31279	0.021	FALSE
20_36635202_TG_T	MB_280.1	Alcohol use disorders	SLA2	0.295	0.087	0.000753349	683	7697	1785	SLA2	SLA2	0.0400156	0.051	0.429529	2404	26458	6068	0.1052	0.0439976	0.0168325	TRUE	6.38146	0.012	FALSE
19_49391199_C_G	RE_471	Other disorders of nose and nasal sinuses	CCDC155;LOC101928295	-0.329	0.095	0.000570154	389	7926	4086	CCDC155;LOC101928295	CCDC155;LOC101928295	-0.0435456	0.051	0.390834	1175	27517	13985	-0.1073	0.0449344	0.0168979	TRUE	6.99486	0.008	FALSE
11_78551216_G_A	SS_840.8	Allergies related to other diseases/symptoms	LOC101928896;NARS2	-0.211	0.063	0.000877204	1101	7073	3938	LOC101928896;NARS2	LOC101928896;NARS2	-0.0309655	0.034	0.360758	3594	24588	14773	-0.0715	0.0299208	0.0169231	TRUE	6.28943	0.012	FALSE
6_42203023_C_T	DE_684	Diseases of hair and hair follicles	MRPS10	0.335	0.094	0.000377157	301	8266	4590	MRPS10	MRPS10	0.0380113	0.053	0.471988	1027	28557	16376	0.1097	0.0461672	0.0175288	TRUE	7.57766	0.006	FALSE
15_90875868_C_T	SO_396	Hearing impairment	FURIN	0.373	0.11	0.000712704	520	7992	1486	FURIN	FURIN	0.0465114	0.069	0.501782	1660	27665	4636	0.1386	0.0584521	0.0177267	TRUE	6.30895	0.012	FALSE
7_90206732_G_A	PP_910	Obesity or excessive weight gain in pregnancy	STEAP2;STEAP2-AS1	-1.123	0.315	0.000369619	209	5206	274	STEAP2;STEAP2-AS1	STEAP2;STEAP2-AS1	-0.107451	0.201	0.592671	747	17693	960	-0.4014	0.169443	0.0178316	TRUE	7.39275	0.007	FALSE
12_13634431_G_T	SO_374	Disorders of the retina	GRIN2B	-0.468	0.133	0.000436817	663	7869	1298	-	GRIN2B	-0.0585137	0.066	0.373097	2134	27242	4182	-0.1395	0.0591208	0.0183181	TRUE	7.61503	0.006	FALSE
15_73509289_G_GTTGT	NS_336	Mononeuropathies	REC114	0.205	0.057	0.000306987	766	7551	7880	-	REC114	0.0231899	0.03	0.443201	2738	25812	25842	0.0626	0.0265475	0.0183954	TRUE	7.95056	0.005	FALSE
2_132199188_C_T	MS_718.3	Mid back pain	ANKRD30BL	1.522	0.447	0.000658717	237	8235	56	-	ANKRD30BL	-0.345538	0.586	0.555527	702	28339	183	0.8352	0.355405	0.0187753	FALSE	6.42201	0.011	FALSE
1_149909621_A_C	MS_713.36	Pain in hip	BOLA1;SV2A	0.175	0.051	0.000620377	1030	7244	7203	BOLA1;SV2A	SV2A	0.0218506	0.029	0.445591	3224	25195	24754	0.0592	0.0252094	0.0187764	TRUE	6.80348	0.009	FALSE
6_37275165_G_A	CV_413	Heart valve disorders	TBC1D22B	0.253	0.075	0.000789749	484	8019	5808	TBC1D22B	TBC1D22B	0.0348575	0.039	0.373815	1671	27565	20137	0.0812	0.0346015	0.0188925	TRUE	6.64296	0.01	FALSE
14_101705705_C_A	DE_660	Infection of the skin	LINC00239;PPP2R5C	0.155	0.043	0.000346018	1623	6271	4983	LINC00239;PPP2R5C	LINC00239;PPP2R5C	0.0162478	0.024	0.49481	5745	21520	16781	0.0491	0.0209567	0.0190199	TRUE	7.91089	0.005	FALSE
17_65025660_A_C	GU_626.13	Irregular menstrual cycle	GNA13	0.298	0.083	0.000350906	349	4859	8257	GNA13	GNA13	0.0317807	0.046	0.487898	1165	16541	29759	0.0943	0.0402341	0.0190599	TRUE	7.86686	0.005	FALSE
8_66089096_T_C	SO_386	Visual disturbances	DNAJC5B	-0.334	0.094	0.000379825	563	7595	1975	DNAJC5B	DNAJC5B	-0.0370858	0.052	0.479	1866	26196	7481	-0.1066	0.0455018	0.0191607	TRUE	7.62299	0.006	FALSE
6_75240755_CT_C	CA_130	Cancer (solid tumor, excluding BCC)	COX7A2;COX7A2;TMEM30A	0.199	0.06	0.000983819	825	7696	5868	COX7A2;COX7A2;TMEM30A	COX7A2;COX7A2;TMEM30A	0.0279117	0.032	0.384748	2777	26543	19506	0.0658	0.0282353	0.019783	TRUE	6.33056	0.012	FALSE
2_169609267_G_T	SO_392	Otalgia and effusion of ear	PPIG	0.369	0.104	0.000384923	249	8144	3812	PPIG	PPIG	0.0391157	0.059	0.504373	872	28076	13491	0.1194	0.0513172	0.0199443	TRUE	7.61168	0.006	FALSE
17_79078517_G_T	SS_840.6	Drug and medical agent allergy	ENGASE	0.256	0.076	0.000818007	572	7886	2909	ENGASE	ENGASE	0.0311053	0.046	0.496648	1903	27243	9674	0.0913	0.039353	0.0203621	TRUE	6.38314	0.012	FALSE
3_25631287_C_T	MS_711	Disorder of patella	TOP2B	0.34	0.099	0.000576999	219	8379	8553	TOP2B	TOP2B	0.0399767	0.056	0.476871	659	29058	29357	0.1128	0.0487423	0.020649	TRUE	6.97748	0.008	FALSE
20_14968795_A_T	EM_247	Disorders of mineral metabolism and mineral deficiencies	MACROD2	0.151	0.043	0.000452916	1354	6877	7400	-	MACROD2	0.0165474	0.024	0.487109	4517	23627	25178	0.0484	0.0209567	0.0208564	TRUE	7.42608	0.006	FALSE
2_15628857_C_G	MS_707	Other arthropathies	DDX1	0.422	0.119	0.000389461	523	7860	1094	DDX1	DDX1	0.0429785	0.068	0.526794	1960	26770	4322	0.1364	0.0590405	0.0209132	TRUE	7.66071	0.006	FALSE
14_79272872_A_T	MB_280.51	Stimulant abuse or dependance	NRXN3	-0.331	0.097	0.000682112	476	8040	3190	-	NRXN3	-0.0428675	0.047	0.360019	1782	27510	10386	-0.0976	0.0422964	0.0210314	TRUE	7.1312	0.008	FALSE
7_119600633_C_A	CV_425	Cardiomegaly	LINC02476	0.459	0.122	0.000159198	371	8053	1940	LINC02476	-	0.0316223	0.073	0.664692	1186	27720	7243	0.1443	0.0626422	0.0212162	TRUE	9.04242	0.003	FALSE
9_128084579_C_T	SO_375	Abnormal intraocular pressure	NAIF1;SLC25A25;SLC25A25;SLC25A25-AS1	-0.23	0.062	0.00021156	725	7845	6512	NAIF1;SLC25A25;SLC25A25;SLC25A25-AS1	NAIF1;SLC25A25;SLC25A25;SLC25A25-AS1	-0.0205673	0.033	0.533584	2398	27049	23345	-0.0669	0.0291306	0.0216234	TRUE	8.93369	0.003	FALSE
18_47352950_C_G	NS_351.1	Anesthesia of skin*	MIR4527HG	0.403	0.117	0.000597341	297	8017	1986	-	MIR4527HG	0.0413848	0.072	0.563834	972	26047	6735	0.1407	0.0613194	0.0217714	TRUE	6.92516	0.008	FALSE
17_66315694_G_A	MB_283.4	Patient's noncompliance with medical treatment and regimen	PRKCA	0.569	0.129	9.63e-06	393	8021	1057	PRKCA	PRKCA	-0.00537009	0.081	0.946841	1383	27522	4057	0.157	0.0685981	0.0221323	FALSE	14.2029	0	FALSE
1_12676125_C_T	EM_200.2	Goiter	AADACL4	-0.219	0.064	0.000643701	578	7999	8169	AADACL4	AADACL4	-0.0255247	0.034	0.454364	1986	27600	27144	-0.0681	0.0300259	0.023257	TRUE	7.13555	0.008	FALSE
2_68240778_A_C	NS_329.8	Altered mental status, unspecified	PPP3R1	-0.586	0.168	0.000476997	235	8263	1144	PPP3R1	PPP3R1	-0.0458457	0.111	0.679189	712	28562	4392	-0.21	0.0926112	0.0233834	TRUE	7.19347	0.007	FALSE
18_69019011_T_C	BI_168	Coagulation defects, purpura and other hemorrhagic conditions	CCDC102B	-0.332	0.097	0.000631452	228	8339	6139	CCDC102B	CCDC102B	-0.0379358	0.052	0.465622	867	28525	19970	-0.1036	0.0458299	0.0238168	TRUE	7.13868	0.008	FALSE
6_128201558_A_G	MB_287	Psychotic disorder	PTPRK	0.25	0.076	0.000970743	476	8122	4016	PTPRK	PTPRK	0.0307835	0.044	0.482751	1574	27995	13486	0.0857	0.0380788	0.0243429	TRUE	6.21454	0.013	FALSE
17_65215319_C_T	EM_247	Disorders of mineral metabolism and mineral deficiencies	RGS9	0.239	0.072	0.000917669	1354	6877	2503	RGS9	RGS9	0.0306288	0.037	0.406785	4517	23628	9772	0.0741	0.032909	0.0243682	TRUE	6.60355	0.01	FALSE
20_32140806_A_G	NS_333.2	Insomnia	TM9SF4	-0.24	0.066	0.00025434	747	7592	4545	TM9SF4	TM9SF4	-0.0216569	0.035	0.53526	2442	26096	15319	-0.0696	0.0309212	0.0244884	TRUE	8.53195	0.003	FALSE
19_9800354_T_C	MS_721.5	Bursitis	LOC100505555;FBXL12	-0.379	0.112	0.00074125	267	8274	4137	LOC100505555;FBXL12	LOC100505555;FBXL12	-0.0412339	0.065	0.525104	879	28462	15119	-0.1264	0.0562183	0.0245885	TRUE	6.80862	0.009	FALSE
3_119155394_T_C	GU_614	Inflammatory diseases of female pelvic organs	TEX55	-0.442	0.131	0.000732927	1048	3830	869	TEX55	TEX55	-0.0551859	0.06	0.354511	3441	13175	3552	-0.1222	0.0545505	0.025072	TRUE	7.196	0.007	FALSE
19_42191864_T_C	NS_329	Symptoms and signs involving cognitive functions and awareness	DEDD2	-0.334	0.1	0.000804165	490	7876	2865	DEDD2	DEDD2	-0.040931	0.05	0.409406	1674	27159	9724	-0.0996	0.0447214	0.025983	TRUE	6.8772	0.009	FALSE
10_5054888_C_G	CV_433	Other cerebrovascular disease	AKR1C3	0.388	0.116	0.000831156	331	8183	2014	AKR1C3	AKR1C3	0.0437374	0.065	0.50146	1198	28117	7241	0.126	0.0567046	0.0262456	TRUE	6.70759	0.01	FALSE
1_224019488_A_G	GI_510	Diseases of esophagus	LOC100287497	0.484	0.138	0.000439901	383	8097	845	LOC100287497	LOC100287497	-0.0305254	0.129	0.813324	1360	27762	1582	0.2094	0.094238	0.0262817	FALSE	7.41781	0.006	FALSE
10_68506789_G_T	SS_809.31	Pain in arm*	SLC25A16	-0.217	0.062	0.00052472	582	7643	7393	SLC25A16	SLC25A16	-0.0202588	0.035	0.563861	1866	26438	24921	-0.0677	0.0304789	0.0263505	TRUE	7.6006	0.006	FALSE
3_158101591_T_A	MS_728	Chondropathies	RSRC1;SHOX2	-0.332	0.1	0.000909781	204	8271	2225	RSRC1;SHOX2	RSRC1;SHOX2	0.0363652	0.109	0.737742	708	28315	4464	-0.1636	0.0736873	0.0263749	FALSE	6.20034	0.013	FALSE
3_132622266_A_T	CV_403	Angina pectoris	ACAD11;NPHP3-ACAD11	-0.585	0.156	0.00017535	299	8256	1767	ACAD11;NPHP3-ACAD11	ACAD11;NPHP3-ACAD11	-0.0465145	0.079	0.555441	1103	28259	7153	-0.1565	0.0704781	0.0263806	TRUE	9.49655	0.002	FALSE
3_132582905_A_C	CV_404.1	Myocardial infarction [Heart attack]	ACAD11;NPHP3-ACAD11	-0.419	0.11	0.000130172	393	8204	2460	-	ACAD11;NPHP3-ACAD11	-0.0253355	0.061	0.678164	1406	28118	9507	-0.118	0.0533465	0.0269297	TRUE	9.81819	0.002	FALSE
6_138295966_A_C	MS_713.32	Pain in elbow	ARFGEF3	-0.605	0.175	0.000553485	245	8203	2219	ARFGEF3	ARFGEF3	-0.0687863	0.077	0.372108	823	28226	7579	-0.1558	0.0704793	0.0270929	TRUE	7.86798	0.005	FALSE
1_223212453_A_G	MS_722	Fasciopathy	SUSD4	0.363	0.109	0.000856332	294	8242	2725	SUSD4	SUSD4	0.0381181	0.064	0.554486	976	28465	9179	0.1213	0.0551898	0.0278988	TRUE	6.59653	0.01	FALSE
19_37262217_C_A	GI_529.5	Constipation	LINC01535;LOC284412	-0.182	0.048	0.000142959	994	7066	6902	LINC01535;LOC284412	LINC01535;LOC284412	-0.00905295	0.028	0.747121	3428	23435	25034	-0.0529	0.0241858	0.0286422	TRUE	9.67105	0.002	FALSE
15_100370290_C_T	GU_627.2	Symptomatic menopause	CERS3-AS1	0.298	0.086	0.00054925	250	4998	7278	CERS3-AS1	CERS3-AS1	0.0228635	0.053	0.666876	855	17100	20885	0.0986	0.0451199	0.0288441	TRUE	7.42139	0.006	FALSE
1_242318635_C_T	GI_546	Other disorders of liver	PLD5	0.266	0.078	0.000704457	367	8053	7259	-	PLD5	0.0241344	0.046	0.603001	1113	26901	22339	0.0865	0.0396228	0.0289885	TRUE	7.12822	0.008	FALSE
11_61453646_A_G	GU_594.2	Dysuria	CPSF7;SDHAF2;SDHAF2	0.249	0.074	0.000776773	475	7727	6229	CPSF7;SDHAF2;SDHAF2	CPSF7;SDHAF2;SDHAF2	0.0254802	0.039	0.516106	1818	26304	22509	0.0742	0.0345017	0.0315836	TRUE	7.16906	0.007	FALSE
19_16217051_G_A	CV_440.11	Deep vein thrombosis [DVT]	AP1M1	0.528	0.156	0.00069991	274	8399	981	AP1M1	AP1M1	0.035138	0.103	0.733439	937	28924	3197	0.1847	0.0859546	0.0316599	TRUE	6.94407	0.008	FALSE
14_20477412_G_A	DE_660.122	Dermatophytosis of nail	PIP4P1;PNP	0.376	0.104	0.000300656	426	8049	1874	PIP4P1;PNP	PIP4P1;PNP	0.0221278	0.061	0.715667	1618	27561	6090	0.1128	0.052617	0.0321184	TRUE	8.62323	0.003	FALSE
18_79870307_T_C	SO_376.2	Vitreous opacities	KCNG2	-0.368	0.097	0.00014468	246	8366	5165	KCNG2	KCNG2	0.0145497	0.074	0.843449	480	29304	16959	-0.126	0.0588341	0.0321887	FALSE	9.80943	0.002	FALSE
7_150219265_T_C	SO_390	Disorders of external ear	ACTR3C	0.249	0.071	0.00045735	453	7899	8751	-	ACTR3C	0.0206152	0.038	0.58895	1500	26374	28721	0.0715	0.0335033	0.0327971	TRUE	8.05753	0.005	FALSE
9_94542881_A_G	NS_336.4	Mononeuritis of upper limb	FBP2;PCAT7	0.227	0.066	0.000603865	557	7908	5414	FBP2;PCAT7	FBP2;PCAT7	0.0194053	0.036	0.593832	1924	26089	19549	0.0671	0.0316042	0.0338087	TRUE	7.64679	0.006	FALSE
2_26268524_A_G	MB_286.4	Dysthymic disorder	HADHA;HADHB;HADHB	0.341	0.096	0.000383545	227	8388	6717	HADHA;HADHB;HADHB	HADHA;HADHB;HADHB	0.0249109	0.052	0.633241	811	28855	23621	0.0966	0.0457232	0.0346754	TRUE	8.3723	0.004	FALSE
19_37262217_C_A	MS_713.3	Pain in joint	LINC01535;LOC284412	-0.128	0.034	0.000173247	3468	4424	6902	LINC01535;LOC284412	LINC01535;LOC284412	-0.00475897	0.02	0.813308	11142	15308	25034	-0.0363	0.0172387	0.0350553	TRUE	9.69584	0.002	FALSE
3_132622266_A_T	MS_710.41	Flat foot [pes planus]	ACAD11;NPHP3-ACAD11	-0.651	0.186	0.000455198	205	8432	1767	ACAD11;NPHP3-ACAD11	ACAD11;NPHP3-ACAD11	-0.0481643	0.103	0.639729	692	29113	7153	-0.1895	0.0901067	0.0354298	TRUE	8.02664	0.005	FALSE
3_53338051_G_A	CV_424.2	Systolic heart failure	DCP1A;SNORD38C;DCP1A	0.466	0.135	0.000545492	357	8318	1160	DCP1A;SNORD38C;DCP1A	DCP1A	0.0240735	0.087	0.782894	1201	28669	3654	0.1537	0.0731297	0.0355503	TRUE	7.56782	0.006	FALSE
19_55756782_C_A	SO_391	Disorders of the middle ear	RFPL4A	0.844	0.225	0.00017955	315	8077	187	RFPL4A	RFPL4A	-0.0817618	0.191	0.668154	1112	27785	875	0.3059	0.14561	0.0356354	FALSE	9.83789	0.002	FALSE
19_55756782_C_A	EM_256.3	Mixed disorder of acid-base balance	RFPL4A	0.815	0.227	0.000320529	343	8133	187	RFPL4A	RFPL4A	-0.0348381	0.182	0.848104	1152	27826	875	0.2978	0.141996	0.0359995	FALSE	8.53465	0.003	FALSE
2_42473005_T_C	PP_914	Anemia in pregnancy	KCNG3	-0.495	0.142	0.000466233	232	5115	1928	-	KCNG3	-0.0217242	0.092	0.813998	702	17460	6421	-0.1618	0.0772113	0.0361711	TRUE	7.83614	0.005	FALSE
17_65025660_A_C	RE_483	Pleural effusion	GNA13	-0.365	0.106	0.000605384	212	8356	8257	GNA13	GNA13	-0.0294473	0.057	0.6072	691	28799	29759	-0.1047	0.0502021	0.0370133	TRUE	7.77122	0.005	FALSE
2_88708266_T_C	CV_448.9	Peripheral vascular disease NOS [includes PAD]	RPIA	0.568	0.156	0.00027078	249	8372	1083	RPIA	RPIA	0.0143795	0.1	0.885353	921	28748	3636	0.1755	0.0841879	0.037112	TRUE	8.9127	0.003	FALSE
6_30320343_C_T	GI_550	Disorders of the gallbladder	HCG17;HCG18;HCG17;HCG18;TRIM39;TRIM39-RPP21	0.415	0.124	0.000845206	357	8208	1416	HCG17;HCG18;TRIM39;TRIM39-RPP21	HCG17;HCG18;HCG17;HCG18;TRIM39;TRIM39-RPP21	0.0325205	0.073	0.653928	1337	28033	4888	0.1311	0.0629082	0.0371922	TRUE	7.08218	0.008	FALSE
9_92875851_TTCTAAA_T	SS_805	Fever	ZNF484	-0.251	0.072	0.000502405	441	7657	7325	ZNF484	ZNF484	-0.0194637	0.038	0.612013	1489	26451	25454	-0.0699	0.0336066	0.0374077	TRUE	8.10044	0.004	FALSE
19_873743_G_A	GI_542	Chronic liver disease	CFD;MED16	0.258	0.073	0.000410687	401	8091	6871	CFD;MED16	CFD;MED16	0.0180499	0.039	0.640721	1492	27699	23784	0.0714	0.0343987	0.0378581	TRUE	8.43551	0.004	FALSE
20_42916748_T_C	CV_439	Hemorrhoids	PTPRT	0.232	0.069	0.000751845	529	7636	5149	-	PTPRT	0.020351	0.036	0.577057	2087	26014	17315	0.0657	0.0319171	0.0394536	TRUE	7.42629	0.006	FALSE
9_3910136_C_T	MS_713.2	Effusion of joint	GLIS3;GLIS3;GLIS3-AS1	0.283	0.085	0.000833648	492	7745	3916	GLIS3;GLIS3;GLIS3-AS1;GLIS3-AS1	GLIS3;GLIS3;GLIS3-AS1	0.0252347	0.045	0.575367	1553	26907	13280	0.0816	0.0397705	0.0401181	TRUE	7.17429	0.007	FALSE
19_55756782_C_A	GU_581	Renal tubulo-interstitial diseases	RFPL4A	0.803	0.236	0.00066324	288	8231	187	RFPL4A	RFPL4A	-0.030235	0.194	0.876284	996	28249	875	0.3057	0.149864	0.0413712	FALSE	7.43556	0.006	FALSE
3_132582905_A_C	CV_403	Angina pectoris	ACAD11;NPHP3-ACAD11	-0.417	0.124	0.000772601	299	8256	2460	-	ACAD11;NPHP3-ACAD11	-0.0332152	0.066	0.616317	1103	28260	9507	-0.118	0.0582613	0.0428217	TRUE	7.47623	0.006	FALSE
5_138788305_T_G	GE_972	Genetic neuromuscular disease	CTNNA1	0.428	0.104	3.84e-05	206	8402	8305	CTNNA1	CTNNA1	0.00475533	0.056	0.9328	673	28985	28960	0.0998	0.0493064	0.0428903	TRUE	12.8249	0	FALSE
7_119709145_G_A	CV_425	Cardiomegaly	LINC02476	0.478	0.129	0.000219242	371	8053	1730	-	LINC02476	0.0106896	0.077	0.889735	1186	27719	6572	0.1335	0.0661172	0.0434107	TRUE	9.68986	0.002	FALSE
19_37262217_C_A	SS_809	Pain	LINC01535;LOC284412	-0.117	0.034	0.000579725	3577	4121	6902	LINC01535;LOC284412	LINC01535;LOC284412	-0.00636188	0.02	0.74894	11785	14112	25034	-0.0347	0.0172387	0.0439533	TRUE	7.82507	0.005	FALSE
18_47352950_C_G	MB_286.2	Major depressive disorder	MIR4527HG	0.203	0.06	0.000769382	1610	6667	1986	-	MIR4527HG	0.0133066	0.034	0.698991	5204	21509	6735	0.0594	0.0295808	0.0444591	TRUE	7.5777	0.006	FALSE
9_94542881_A_G	NS_336.41	Carpal tunnel syndrome	FBP2;PCAT7	0.257	0.073	0.000416326	450	8062	5414	FBP2;PCAT7	FBP2;PCAT7	0.0139707	0.04	0.725682	1586	26545	19549	0.0702	0.035079	0.0454016	TRUE	8.55469	0.003	FALSE
17_60262519_G_A	EM_239.1	Hypercholesterolemia	USP32	0.46	0.138	0.000836064	1273	7089	699	USP32	USP32	0.0441686	0.059	0.456892	4454	24259	3128	0.1085	0.0542499	0.0455709	TRUE	7.68457	0.006	FALSE
6_42203023_C_T	DE_684.1	Alopecia	MRPS10	0.353	0.102	0.000505842	255	8367	4590	MRPS10	MRPS10	0.0175591	0.059	0.767756	811	28910	16376	0.1017	0.0510716	0.0463482	TRUE	8.12118	0.004	FALSE
16_18861043_T_C	SO_387	Disorders of refraction and accommodation	SMG1	0.334	0.095	0.000438414	869	7561	1189	SMG1	SMG1	0.0190797	0.051	0.710017	3070	25870	4928	0.0895	0.0449344	0.0463785	TRUE	8.52357	0.004	FALSE
17_35590935_G_A	GI_513	Peptic ulcer	PEX12;SLFN14;SNHG30;SNORD7;AP2B1	0.392	0.099	7.23e-05	214	8401	7654	PEX12;SLFN14;SNHG30;SNORD7;AP2B1	PEX12;SLFN14;SNHG30;AP2B1	0.00689885	0.053	0.896003	762	28839	26582	0.0928	0.0467255	0.0470406	TRUE	11.7909	0.001	FALSE
17_79078517_G_T	GI_529	Symptoms involving digestive system	ENGASE	0.176	0.051	0.000562892	1785	5986	2909	ENGASE	ENGASE	0.00929287	0.029	0.745025	6272	20515	9674	0.0499	0.0252094	0.0476068	TRUE	8.03898	0.005	FALSE
19_55756782_C_A	MB_286.1	Bipolar disorder	RFPL4A	0.735	0.213	0.000564451	440	8166	187	RFPL4A	RFPL4A	-0.00294406	0.151	0.984473	1631	27907	875	0.2439	0.123186	0.0476678	FALSE	7.99272	0.005	FALSE
16_18861043_T_C	NS_331	Headache	SMG1	0.248	0.074	0.000771185	1974	5864	1189	SMG1	SMG1	0.0188096	0.038	0.620709	6637	20294	4928	0.0667	0.0338035	0.0485146	TRUE	7.60788	0.006	FALSE
19_55756782_C_A	EM_256.31	Acidosis	RFPL4A	0.798	0.238	0.000814051	306	8186	187	RFPL4A	RFPL4A	-0.0372004	0.194	0.847805	1013	28013	875	0.2962	0.150373	0.0488888	FALSE	7.3971	0.007	FALSE
7_38257167_A_G	MS_719.1	Cramp and spasm	TARP	-0.341	0.087	8.22e-05	484	7721	3011	TARP	-	-0.00245813	0.049	0.959738	1680	26704	11011	-0.084	0.0426941	0.0492458	TRUE	11.4869	0.001	FALSE
19_37262217_C_A	MS_713	Symptoms related to joints	LINC01535;LOC284412	-0.127	0.034	0.000180213	3595	4331	6902	LINC01535;LOC284412	LINC01535;LOC284412	-0.00179484	0.02	0.928574	11553	15003	25034	-0.0339	0.0172387	0.0494925	TRUE	10.0005	0.002	FALSE
11_78216990_G_T	DE_679	Skin symptoms	GAB2;USP35	0.192	0.058	0.000975334	1086	6789	4101	GAB2;USP35	GAB2;USP35	0.0143137	0.031	0.648368	3781	23359	15541	0.0537	0.0273399	0.0495101	TRUE	7.26499	0.007	FALSE
7_23117403_ACTTCT_A	DE_679.1	Rash and other nonspecific skin eruption	KLHL7;KLHL7-DT	0.238	0.062	0.000110813	584	7483	7027	KLHL7;KLHL7-DT	KLHL7;KLHL7-DT	0.00600755	0.033	0.856248	2097	25675	23872	0.0572	0.0291306	0.0496247	TRUE	10.8963	0.001	FALSE
19_10659629_C_T	CA_138	Benign neoplasm of the skin	SLC44A2;ILF3;ILF3-DT;SLC44A2;ILF3	-0.331	0.085	0.000103597	245	8240	7415	SLC44A2;ILF3;ILF3-DT;SLC44A2;ILF3	SLC44A2;ILF3;SLC44A2;ILF3	0.00658822	0.053	0.900366	800	28505	23457	-0.088	0.0449736	0.050315	FALSE	11.3836	0.001	FALSE
17_66315694_G_A	MB_283	Other mental and behavioral problems	PRKCA	0.365	0.111	0.00097299	640	7534	1057	PRKCA	PRKCA	0.0213972	0.065	0.741154	2126	25947	4057	0.1091	0.0560906	0.0518072	TRUE	7.12656	0.008	FALSE
8_89767579_A_G	MS_719	Disorders of muscle	RIPK2	-0.33	0.09	0.000247761	678	7415	1760	RIPK2	RIPK2	-0.0107739	0.049	0.827669	2384	25532	6957	-0.0837	0.0430351	0.0518172	TRUE	9.68439	0.002	FALSE
11_119441304_G_A	NS_333.11	Obstructive sleep apnea	THY1;USP2-AS1;USP2-AS1	0.186	0.048	0.00012103	1041	7464	7279	THY1	THY1;USP2-AS1;USP2-AS1	0.00288104	0.026	0.910667	3686	25634	25477	0.0444	0.0228616	0.052231	TRUE	11.2302	0.001	FALSE
10_29441635_C_T	CV_423	Abnormal cardiac sounds	SVIL;SVIL-AS1	0.46	0.132	0.000516731	207	8390	2456	SVIL;SVIL-AS1	SVIL;SVIL-AS1	0.0101376	0.081	0.90064	681	28934	8868	0.1331	0.0690381	0.0538742	TRUE	8.42381	0.004	FALSE
3_116379981_A_G	CV_436	Atherosclerosis [ASCVD]	LSAMP;LSAMP;LSAMP-AS1	0.266	0.078	0.00069853	867	7570	2624	LSAMP-AS1	LSAMP;LSAMP;LSAMP-AS1	0.0136049	0.043	0.754137	2990	25918	9882	0.0723	0.0376569	0.0547572	TRUE	8.00256	0.005	FALSE
17_3771538_T_C	CV_440	Embolism and thrombosis	ITGAE	0.357	0.101	0.000422663	651	7858	1157	ITGAE	ITGAE	0.0092062	0.059	0.876575	1930	21813	4414	0.0976	0.0509447	0.0553191	TRUE	8.82803	0.003	FALSE
3_119155394_T_C	GU_614.5	Inflammatory disease of cervix, vagina, and vulva	TEX55	-0.5	0.139	0.000338612	947	3949	869	TEX55	TEX55	-0.0310284	0.061	0.611974	3151	13595	3552	-0.1067	0.0558579	0.0560557	TRUE	9.53502	0.002	FALSE
1_66974800_C_A	EM_239.1	Hypercholesterolemia	MIER1;MIER1;SLC35D1	-0.194	0.058	0.000865714	1273	7089	3789	MIER1;MIER1;SLC35D1	MIER1	-0.0116062	0.031	0.706916	4454	24258	12569	-0.0521	0.0273399	0.0565718	TRUE	7.68922	0.006	FALSE
10_29441635_C_T	EM_247	Disorders of mineral metabolism and mineral deficiencies	SVIL;SVIL-AS1	0.267	0.061	1.33e-05	1354	6877	2456	SVIL;SVIL-AS1	SVIL;SVIL-AS1	-0.0109099	0.035	0.752882	4516	23625	8868	0.0578	0.0303578	0.0567672	FALSE	15.5761	0	FALSE
19_35945794_A_G	RE_479.6	Pulmonary collapse [Atelectasis]	LOC105372383;LRFN3	0.341	0.089	0.000122746	318	8112	4604	LOC105372383;LRFN3	LOC105372383;LRFN3	-0.00790519	0.055	0.886311	941	27997	15197	0.0884	0.046787	0.0587572	FALSE	11.1008	0.001	FALSE
20_32140806_A_G	CV_404	Ischemic heart disease	TM9SF4	0.191	0.057	0.000786628	914	7542	4545	TM9SF4	TM9SF4	0.0089937	0.032	0.777073	3219	25609	15319	0.0526	0.0279035	0.059543	TRUE	7.73975	0.005	FALSE
2_209936539_T_G	GU_610	Benign mammary dysplasias	UNC80	0.344	0.101	0.000642276	228	5073	8320	UNC80	UNC80	0.0190138	0.052	0.714141	814	17245	29226	0.087	0.0462323	0.0597321	TRUE	8.16876	0.004	FALSE
15_85039305_T_C	GI_558	Abnormal findings on diagnostic imaging of the digestive tract	PDE8A	0.452	0.127	0.000355917	204	8286	2431	-	PDE8A	-0.0192597	0.09	0.830612	569	28736	8044	0.1382	0.0734308	0.059792	FALSE	9.15837	0.002	FALSE
11_119441304_G_A	NS_333.1	Sleep apnea	THY1;USP2-AS1;USP2-AS1	0.18	0.046	9.63e-05	1164	7292	7279	THY1	THY1;USP2-AS1;USP2-AS1	0.000212241	0.025	0.993124	4090	25115	25477	0.0413	0.0219656	0.0601087	TRUE	11.8433	0.001	FALSE
14_68326987_C_T	NS_351.3	Paresthesia of skin*	RAD51B	0.402	0.101	6.42e-05	335	8001	2763	-	RAD51B	-0.0148373	0.061	0.807031	1068	27633	10374	0.0965	0.0522156	0.0644966	FALSE	12.4715	0	FALSE
6_72380710_A_T	NS_337	Polyneuropathies	RIMS1	-0.241	0.062	0.000106805	637	7820	7026	RIMS1	RIMS1	-0.00241184	0.032	0.939905	2323	26757	24175	-0.0526	0.0284359	0.0645726	TRUE	11.6729	0.001	FALSE
22_20391674_T_C	GU_592	Cystitis and urethritis	ZNF74	0.499	0.151	0.000927938	240	8189	1218	ZNF74	ZNF74	0.0066134	0.097	0.945772	899	28046	3976	0.1505	0.0816119	0.0651803	TRUE	7.53195	0.006	FALSE
19_22675747_T_C	SS_809.34	Pain in foot and toes*	ZNF492	0.229	0.065	0.000467087	864	7352	4352	ZNF492	ZNF492	0.00804003	0.034	0.81517	2944	25483	15771	0.0555	0.0301273	0.0653899	TRUE	9.07453	0.003	FALSE
19_55756782_C_A	GI_546	Other disorders of liver	RFPL4A	0.784	0.216	0.000280515	367	8053	187	RFPL4A	RFPL4A	-0.146996	0.191	0.440648	1156	27875	875	0.2615	0.143084	0.0676195	FALSE	10.4235	0.001	FALSE
4_1810357_CCT_C	GI_520	Hernia	FGFR3;LETM1;LETM1	-0.209	0.063	0.000844627	681	7649	4695	FGFR3;LETM1;LETM1	FGFR3;LETM1;LETM1	-0.00621573	0.037	0.865568	2249	26333	15360	-0.0582	0.0319046	0.0680893	TRUE	7.69903	0.006	FALSE
5_90820954_T_C	RE_471	Other disorders of nose and nasal sinuses	ADGRV1	0.375	0.106	0.000423848	389	7926	1909	ADGRV1	ADGRV1	-0.00921824	0.069	0.893777	1174	27504	6647	0.1052	0.0578277	0.0688646	FALSE	9.24018	0.002	FALSE
7_137562125_G_A	SS_809.31	Pain in arm*	DGKI	-0.232	0.063	0.000234613	582	7643	7649	DGKI	DGKI	-0.00106352	0.035	0.976031	1866	26440	27364	-0.0556	0.0305955	0.0691201	TRUE	10.2988	0.001	FALSE
7_15402496_C_T	NS_325	Abnormality of gait and mobility	AGMO	-0.413	0.114	0.000278288	540	7911	2034	AGMO	AGMO	-0.0139357	0.055	0.798519	1787	27260	7456	-0.0892	0.0495362	0.0716379	TRUE	9.9271	0.002	FALSE
19_9800354_T_C	GI_522.9	Gastritis	LOC100505555;FBXL12	-0.36	0.089	5.31e-05	434	7846	4137	LOC100505555;FBXL12	LOC100505555;FBXL12	0.00292135	0.046	0.948867	1822	26706	15119	-0.0736	0.0408645	0.0717674	FALSE	13.1194	0	FALSE
13_52545567_C_A	GI_510.2	Esophagitis	TPTE2P3	0.38	0.113	0.000749391	280	8263	1823	TPTE2P3	TPTE2P3	0.00286371	0.069	0.966984	1011	27502	6635	0.1054	0.0588893	0.0735028	TRUE	8.12999	0.004	FALSE
4_169552606_G_A	GI_554	Diseases of the pancreas	NEK1	0.427	0.119	0.000326708	229	8435	2757	NEK1	NEK1	-0.00379928	0.07	0.956958	768	29046	10398	0.107	0.0603354	0.076046	FALSE	9.75328	0.002	FALSE
2_212463624_G_A	CA_130	Cancer (solid tumor, excluding BCC)	ERBB4	0.274	0.083	0.000901964	825	7696	2638	-	ERBB4	0.0142091	0.041	0.728137	2778	26549	9860	0.0652	0.0367597	0.0760747	TRUE	7.88835	0.005	FALSE
6_152997426_T_C	PP_916	Maternal infections and carrier state in pregnancy	FBXO5;MTRF1L	0.506	0.144	0.000426148	302	5053	1395	FBXO5;MTRF1L	FBXO5;MTRF1L	-0.0191032	0.095	0.840144	992	17097	4646	0.1401	0.079298	0.07726	FALSE	9.2615	0.002	FALSE
8_50499758_T_C	CV_433	Other cerebrovascular disease	SNTG1	0.502	0.151	0.000852298	331	8183	1086	SNTG1	SNTG1	0.010358	0.087	0.905285	1197	28103	4074	0.133	0.0753831	0.0777122	TRUE	7.97145	0.005	FALSE
11_71079623_G_A	MS_719	Disorders of muscle	SHANK2	-0.196	0.058	0.000811058	678	7415	7567	SHANK2	SHANK2	-0.00451151	0.032	0.886359	2384	25524	25396	-0.0491	0.0280185	0.0794765	TRUE	8.33357	0.004	FALSE
10_31380865_C_T	MB_280.9	Psychoactive substance dependance	LOC100505502;ZEB1	0.399	0.107	0.000207558	640	7822	1302	LOC100505502;ZEB1	LOC100505502;ZEB1	-0.0067368	0.061	0.912305	2325	26824	4807	0.0927	0.0529933	0.0803302	FALSE	10.8275	0.001	FALSE
8_92115645_C_T	ID_059.1	Sars-CoV-2*	RUNX1T1	0.296	0.084	0.000435114	324	8106	7623	RUNX1T1	RUNX1T1	0.00573392	0.044	0.896393	1102	28007	25926	0.0682	0.0389766	0.0803335	TRUE	9.34941	0.002	FALSE
7_56429181_C_T	BI_164.3	Acute posthemorrhagic anemia	LOC650226	-0.903	0.249	0.000285629	206	8247	1697	LOC650226	LOC650226	-0.0389569	0.104	0.707249	631	28495	5060	-0.1674	0.0959658	0.0811574	TRUE	10.2633	0.001	FALSE
9_137580074_A_G	ID_070	Candidiasis	ZMYND19	0.233	0.065	0.000325025	527	7750	8498	ZMYND19	ZMYND19	0.00101457	0.035	0.977143	1768	26666	28594	0.0532	0.0308165	0.0840666	TRUE	9.90479	0.002	FALSE
6_29945944_C_G	DE_684	Diseases of hair and hair follicles	HCG4B;HLA-A	1.004	0.272	0.000225135	301	8266	192	HCG4B;HLA-A	HLA-A	-0.55467	0.324	0.0865659	950	26338	484	0.3599	0.208322	0.0840679	FALSE	13.5831	0	FALSE
22_46384895_TA_T	GU_582.2	Chronic kidney disease	CELSR1	0.219	0.056	9.1e-05	931	7704	6073	CELSR1	CELSR1	-0.000691625	0.028	0.980362	3491	26233	22373	0.0432	0.025044	0.0847939	FALSE	12.266	0	FALSE
7_38257167_A_G	CA_138	Benign neoplasm of the skin	TARP	-0.432	0.115	0.00016555	245	8240	3011	TARP	-	0.013281	0.067	0.843221	800	28503	11011	-0.0996	0.0578914	0.0853168	FALSE	11.2031	0.001	FALSE
1_119501554_C_A	CV_417	Abnormalities of heart beat	HSD3B1	0.271	0.073	0.000197178	1075	6915	2178	HSD3B1	HSD3B1	-0.00141467	0.039	0.971004	3882	23516	8124	0.0591	0.0343987	0.0855469	FALSE	10.8589	0.001	FALSE
1_185895108_G_GT	NS_324.3	Abnormal involuntary movements	HMCN1	-0.531	0.15	0.000398082	209	8327	1875	-	HMCN1	0.0058709	0.087	0.946267	738	28626	7558	-0.1293	0.0752577	0.0857472	FALSE	9.59164	0.002	FALSE
3_132582905_A_C	MS_710.41	Flat foot [pes planus]	ACAD11;NPHP3-ACAD11	-0.527	0.145	0.000269138	205	8432	2460	-	ACAD11;NPHP3-ACAD11	0.0137218	0.085	0.872407	692	29114	9507	-0.1246	0.0733293	0.0893861	FALSE	10.3485	0.001	FALSE
18_47352950_C_G	MS_718.2	Cervicalgia	MIR4527HG	0.258	0.072	0.000312807	1057	6980	1986	-	MIR4527HG	-0.00570485	0.042	0.892876	3297	22775	6735	0.0613	0.0362787	0.0909006	FALSE	10.0353	0.002	FALSE
1_63910558_G_T	DE_674	Disorders of pigmentation	ROR1	-0.409	0.116	0.000421395	277	8188	4256	-	ROR1	-0.00700666	0.058	0.903214	913	28240	15788	-0.0874	0.0518768	0.0921288	TRUE	9.60021	0.002	FALSE
9_90419142_A_G	EM_204.4	Hyperglycemia	LINC01508	0.252	0.072	0.000445165	884	7504	2450	-	LINC01508	-0.00111709	0.04	0.977508	2995	25860	9495	0.0587	0.0349663	0.0933469	FALSE	9.47351	0.002	FALSE
1_185895108_G_GT	NS_324	Extrapyramidal and movement disorders	HMCN1	-0.504	0.141	0.000335802	243	8252	1875	-	HMCN1	0.00990022	0.081	0.903245	854	28408	7558	-0.1176	0.0702355	0.0940449	FALSE	9.98642	0.002	FALSE
20_17592112_A_G	DE_683	Nail disorders	DSTN;DSTN;RRBP1	-0.479	0.145	0.000995385	347	8146	1978	DSTN;DSTN;RRBP1	DSTN;DSTN;RRBP1	-0.0227688	0.065	0.726986	1257	27952	7844	-0.099	0.0593131	0.0949643	TRUE	8.22853	0.004	FALSE
8_14116997_G_A	ID_056	Human papillomavirus	SGCZ	-0.444	0.127	0.000455018	305	8233	3074	SGCZ	SGCZ	-0.0135369	0.058	0.813976	1095	28262	10759	-0.0878	0.0527585	0.0962157	TRUE	9.49027	0.002	FALSE
9_122298543_G_A	MS_713.36	Pain in hip	MRRF	-0.251	0.072	0.00045929	1030	7244	2781	MRRF	MRRF	-0.00132413	0.038	0.972412	3224	25199	9309	-0.0558	0.0336066	0.0967487	TRUE	9.43824	0.002	FALSE
20_32709766_G_A	CA_130	Cancer (solid tumor, excluding BCC)	COMMD7	0.196	0.058	0.000773593	825	7696	6229	COMMD7	COMMD7	0.00218433	0.031	0.943627	2778	26549	21401	0.0452	0.0273399	0.098496	TRUE	8.65367	0.003	FALSE
5_65419834_G_A	CV_406	Pulmonary heart disease	ADAMTS6	0.54	0.155	0.000493236	265	8312	1156	-	ADAMTS6	-0.0321302	0.102	0.753801	862	28809	4647	0.1406	0.0852059	0.0988515	FALSE	9.49293	0.002	FALSE
22_33776411_A_C	RE_474	Chronic obstructive pulmonary disease [COPD]	LARGE1	-0.333	0.085	8.74e-05	750	7723	2731	LARGE1	LARGE1	0.00238746	0.041	0.953918	2674	26407	8922	-0.0609	0.0369285	0.0993308	FALSE	12.6085	0	FALSE
11_112022758_T_C	GI_542.7	Chronic nonalcoholic liver disease	DIXDC1;DLAT;DLAT;DLAT;NKAPD1;PIH1D2	0.421	0.126	0.000820114	206	8437	2522	DIXDC1;DLAT;DLAT;DLAT;NKAPD1;PIH1D2	DLAT;DLAT;NKAPD1;PIH1D2	-0.00406934	0.074	0.956315	773	28896	8619	0.105	0.0638092	0.0999444	FALSE	8.46661	0.004	FALSE
2_171974280_T_C	GI_520.2	Diaphragmatic hernia	HAT1	-0.745	0.221	0.000750798	279	8194	1371	HAT1	HAT1	-0.0323795	0.094	0.730686	864	27054	4585	-0.1416	0.0865005	0.101693	TRUE	8.80858	0.003	FALSE
3_160533542_T_A	SO_391.1	Otitis media	KPNA4	-0.751	0.204	0.000231567	230	8215	1916	KPNA4	KPNA4	-0.0206049	0.084	0.806662	806	28304	6399	-0.1266	0.077673	0.103247	TRUE	10.9737	0.001	FALSE
4_169516581_G_A	GI_554	Diseases of the pancreas	NEK1	0.416	0.119	0.000474079	229	8435	2808	NEK1	NEK1	-0.00875333	0.068	0.897809	757	28829	10855	0.0958	0.0590405	0.104768	FALSE	9.59911	0.002	FALSE
1_16301885_G_A	SO_375.1	Glaucoma	FBXO42	0.427	0.122	0.000476676	347	8305	1814	FBXO42	FBXO42	-0.0132974	0.072	0.8526	1156	28639	6863	0.1003	0.0620069	0.105593	FALSE	9.64432	0.002	FALSE
12_58930227_G_A	SS_840	Allergy	LRIG3	-0.182	0.052	0.000416197	1761	6224	3354	LRIG3	-	7.36e-05	0.027	0.99785	5849	21715	11598	-0.0386	0.0239624	0.106867	FALSE	9.68052	0.002	FALSE
16_35541576_G_A	ID_089.1	Bacterial infections	FRG2DP;TP53TG3HP	0.194	0.057	0.000719051	1132	6805	3142	FRG2DP;TP53TG3HP	FRG2DP;TP53TG3HP	-0.00379732	0.033	0.907292	3891	23475	10538	0.0457	0.0285591	0.109307	FALSE	8.97347	0.003	FALSE
5_106987252_C_T	GI_510	Diseases of esophagus	LINC01950	-0.564	0.148	0.000138249	383	8097	1914	-	LINC01950	-0.00356375	0.066	0.956725	1359	27757	6345	-0.0965	0.0602779	0.109395	TRUE	11.9533	0.001	FALSE
12_68722403_A_G	CA_105	Malignant neoplasm of the breast	NUP107	0.401	0.12	0.000844776	237	8471	3150	NUP107	NUP107	-0.00849288	0.071	0.905416	751	29233	10672	0.0977	0.0611055	0.109815	FALSE	8.62882	0.003	FALSE
1_32117492_A_T	SS_809.2	Chronic pain	KPNA6;TMEM39B	-0.195	0.048	4.74e-05	1736	6278	4093	KPNA6;TMEM39B	KPNA6;TMEM39B	0.0171941	0.029	0.559035	4926	17844	10650	-0.0396	0.0248216	0.110178	FALSE	14.368	0	FALSE
1_231794210_G_A	BI_164.3	Acute posthemorrhagic anemia	DISC1;TSNAX-DISC1	-0.369	0.102	0.000286717	206	8247	6413	DISC1	DISC1;TSNAX-DISC1	0.0166524	0.06	0.780112	633	28520	21700	-0.0824	0.0517161	0.111223	FALSE	10.5951	0.001	FALSE
2_25573122_A_T	MS_716.2	Degenerative disc disease	DTNB	0.279	0.065	1.76e-05	663	7698	4717	DTNB	DTNB	-0.0225965	0.037	0.54365	2250	26462	15510	0.0511	0.0321554	0.111913	FALSE	16.218	0	FALSE
15_64761909_T_C	SO_387	Disorders of refraction and accommodation	RBPMS2;MIR1272;RBPMS2	0.35	0.102	0.000604761	869	7561	990	RBPMS2;MIR1272;RBPMS2	RBPMS2	-0.0142046	0.062	0.820185	3072	25866	3171	0.0842	0.0529804	0.11217	FALSE	9.32964	0.002	FALSE
3_160533542_T_A	MS_724.1	Myalgia	KPNA4	-0.357	0.097	0.000249306	767	7371	1916	KPNA4	KPNA4	0.00437303	0.049	0.928627	2548	25556	6399	-0.069	0.0437364	0.114628	FALSE	11.0303	0.001	FALSE
6_72380710_A_T	MS_713	Symptoms related to joints	RIMS1	-0.119	0.035	0.000596443	3595	4331	7026	RIMS1	RIMS1	0.00118167	0.019	0.950066	11879	15429	24175	-0.0263	0.0166982	0.115682	FALSE	9.1705	0.002	FALSE
14_35670651_A_G	CV_448.9	Peripheral vascular disease NOS [includes PAD]	RALGAPA1	-0.345	0.098	0.000432002	249	8372	5609	RALGAPA1	RALGAPA1	0.00447016	0.052	0.932137	921	28751	20342	-0.0722	0.0459341	0.115912	FALSE	9.89943	0.002	FALSE
9_90419142_A_G	SS_800	Chest pain	LINC01508	0.18	0.051	0.000381603	2576	5214	2450	-	LINC01508	-0.0025174	0.027	0.924829	8895	17951	9495	0.0375	0.0238623	0.116043	FALSE	10.0353	0.002	FALSE
11_125853210_T_C	GI_557.8	Hemorrhage of rectum and anus	PATE4	-0.76	0.231	0.00098796	265	8219	1333	PATE4	-	-0.0349041	0.091	0.702852	948	28310	4475	-0.1323	0.0846672	0.118198	TRUE	8.52388	0.004	FALSE
10_105778735_G_A	EM_239.11	Pure hypercholesterolemia	LINC02627	0.367	0.098	0.000186197	825	7585	1369	-	LINC02627	0.00474758	0.041	0.907923	2510	22771	6724	0.0587	0.0378233	0.120453	TRUE	11.6399	0.001	FALSE
5_177032777_C_T	CV_424	Heart failure	ZNF346	-0.281	0.085	0.000910437	789	7830	2433	ZNF346	ZNF346	-0.00373354	0.042	0.929633	2856	26744	7909	-0.0581	0.0376541	0.122779	TRUE	8.54101	0.003	FALSE
1_53697398_G_A	RE_475	Asthma	GLIS1	-0.227	0.066	0.000604425	1398	6916	2602	-	GLIS1	-0.00110304	0.032	0.97256	5135	23570	9908	-0.0441	0.0287941	0.125938	TRUE	9.46959	0.002	FALSE
8_50499758_T_C	RE_460	Respiratory infection	SNTG1	-0.292	0.086	0.00065681	1871	5739	1086	SNTG1	SNTG1	-0.00249701	0.041	0.951265	6718	19769	4074	-0.0562	0.0370093	0.12906	TRUE	9.25494	0.002	FALSE
3_171641547_C_G	EM_256.5	Hypokalemia [Hypopotassemia]	PLD1	-0.229	0.067	0.000690971	587	7693	4737	PLD1	PLD1	0.00607252	0.037	0.868883	2089	26411	17214	-0.0488	0.0323893	0.132139	FALSE	9.40081	0.002	FALSE
8_140961386_G_A	GI_529.5	Constipation	PTK2	-0.342	0.099	0.000580526	994	7066	1445	PTK2	PTK2	0.000561019	0.048	0.990609	3517	24107	4948	-0.0647	0.0431911	0.134408	FALSE	9.69848	0.002	FALSE
14_102624336_T_G	MS_703	Chrystal arthropathies	RCOR1	0.428	0.124	0.000534662	318	8300	1651	-	RCOR1	-0.0294359	0.077	0.703495	1123	28548	5441	0.0979	0.0654141	0.13457	FALSE	9.82399	0.002	FALSE
4_68197502_A_T	SO_367	Inflammation of the eye	FTLP10;TMPRSS11BNL	-0.755	0.214	0.000408785	565	7690	218	FTLP10;TMPRSS11BNL	FTLP10;TMPRSS11BNL	0.196442	0.184	0.286749	1939	26496	607	-0.2078	0.139519	0.136338	FALSE	11.3568	0.001	FALSE
8_92115645_C_T	ID_059	Coronavirus	RUNX1T1	0.269	0.082	0.000994438	340	8078	7623	RUNX1T1	RUNX1T1	-0.00187838	0.043	0.965167	1157	27898	25926	0.0566	0.0380817	0.137093	FALSE	8.58003	0.003	FALSE
10_29441635_C_T	BI_160.11	Iron deficiency anemia secondary to blood loss	SVIL;SVIL-AS1	0.442	0.129	0.000597242	219	8387	2456	SVIL;SVIL-AS1	SVIL;SVIL-AS1	-0.0291158	0.079	0.711976	725	28922	8868	0.0995	0.0673705	0.139835	FALSE	9.71285	0.002	FALSE
3_160533542_T_A	SO_391	Disorders of the middle ear	KPNA4	-0.588	0.162	0.000292558	315	8077	1916	KPNA4	KPNA4	-0.00139393	0.071	0.984403	1114	27837	6399	-0.096	0.0650287	0.140005	TRUE	11.0114	0.001	FALSE
2_15628857_C_G	CV_418	Abnormal results of cardiovascular function studies	DDX1	0.387	0.112	0.000574114	615	7540	1094	DDX1	DDX1	-0.0197079	0.065	0.761548	2206	25835	4322	0.0828	0.0562183	0.140876	FALSE	9.86799	0.002	FALSE
18_31923196_C_G	NS_351	Disturbances of skin sensation	TRAPPC8	-0.411	0.114	0.000322511	978	7090	1185	TRAPPC8	TRAPPC8	7.35e-05	0.051	0.998859	3306	24495	4596	-0.0684	0.0465537	0.141785	FALSE	10.8081	0.001	FALSE
5_29066402_T_C	MB_280.31	Cannabis abuse or dependance	LOC101929645	0.309	0.09	0.000586625	322	8189	3839	LOC101929645	LOC101929645	-0.0190406	0.054	0.72606	1061	28200	13111	0.0679	0.0463046	0.142585	FALSE	9.79102	0.002	FALSE
5_134319777_T_C	MS_713.4	Stiffness of joint	CDKL3	0.353	0.105	0.000818752	208	8442	6032	CDKL3	CDKL3	-0.00886183	0.057	0.875679	766	28984	21200	0.0734	0.0500946	0.142661	FALSE	9.15855	0.002	FALSE
7_50794139_C_A	EM_232.4	Vitamin D deficiency	GRB10	0.194	0.057	0.000672522	1204	7100	3096	GRB10	GRB10	-0.0111331	0.034	0.740499	3991	24724	10145	0.0428	0.0291999	0.14317	FALSE	9.57094	0.002	FALSE
4_169552606_G_A	GI_528.1	Nausea	NEK1	0.225	0.063	0.000349131	1060	6820	2757	NEK1	NEK1	-0.00950565	0.034	0.781954	3675	23340	10398	0.0434	0.0299208	0.146533	FALSE	10.7514	0.001	FALSE
14_34827415_G_C	DE_678	Other skin and subcutaneous disorders	BAZ1A	0.46	0.124	0.000214923	358	7912	1277	BAZ1A	BAZ1A	-0.0706007	0.086	0.411291	1144	27305	4356	0.1019	0.0706675	0.149428	FALSE	12.3835	0	FALSE
3_159626064_C_T	MS_718.2	Cervicalgia	IQCJ-SCHIP1;SCHIP1	-0.171	0.052	0.000997962	1057	6980	5912	-	IQCJ-SCHIP1;SCHIP1	0.00540604	0.029	0.851133	3486	23861	21375	-0.0365	0.0253276	0.149804	FALSE	8.7924	0.003	FALSE
1_150067621_A_G	GU_596	Other disorders of bladder	VPS45	-0.357	0.1	0.000343951	236	8372	7452	VPS45	VPS45	0.0138725	0.053	0.793977	839	28725	26611	-0.0674	0.0468294	0.15017	FALSE	10.7184	0.001	FALSE
8_74599278_C_T	GU_612.5	Mastodynia	MIR2052HG	0.442	0.116	0.00013937	282	4984	2204	MIR2052HG	MIR2052HG	-0.0549114	0.074	0.457129	955	16951	7576	0.0887	0.0623866	0.155039	FALSE	13.0231	0	FALSE
2_960238_T_C	ID_070	Candidiasis	SNTG2	-0.338	0.102	0.000924123	527	7750	2516	-	SNTG2	0.00512497	0.052	0.920741	1769	26664	8331	-0.0656	0.0463271	0.15662	FALSE	8.9735	0.003	FALSE
4_82343607_T_A	ID_052.1	Herpes simplex	HNRNPD	0.476	0.143	0.00089604	279	8255	1419	HNRNPD	HNRNPD	-0.026391	0.084	0.752427	953	28590	5512	0.1026	0.0724285	0.156772	FALSE	9.18632	0.002	FALSE
10_105778735_G_A	GI_542	Chronic liver disease	LINC02627	0.429	0.126	0.000689122	401	8091	1369	-	LINC02627	0.00543247	0.053	0.918155	1308	24241	6724	0.0691	0.048854	0.157	TRUE	9.61098	0.002	FALSE
3_116379981_A_G	CV_404	Ischemic heart disease	LSAMP;LSAMP;LSAMP-AS1	0.273	0.075	0.00027191	914	7542	2624	LSAMP-AS1	LSAMP;LSAMP;LSAMP-AS1	-0.0176887	0.042	0.674657	3229	25752	9882	0.0517	0.0366453	0.158389	FALSE	11.4294	0.001	FALSE
17_3771538_T_C	CV_440.1	Venous thromboembolism	ITGAE	0.43	0.114	0.00016034	469	8090	1157	ITGAE	ITGAE	-0.0517981	0.072	0.470917	1325	22558	4414	0.0856	0.0608752	0.15984	FALSE	12.7648	0	FALSE
6_101770856_A_G	RE_465.1	Acute Pharyngitis	GRIK2	-0.199	0.06	0.000914072	660	7325	6854	GRIK2	GRIK2	0.00607173	0.032	0.849988	2411	25146	24641	-0.0394	0.0282353	0.162781	FALSE	9.12215	0.003	FALSE
6_101770856_A_G	MS_707	Other arthropathies	GRIK2	0.27	0.072	0.000174112	523	7860	6854	GRIK2	GRIK2	-0.0116599	0.036	0.745927	1960	26774	24641	0.0447	0.0321994	0.164648	FALSE	12.2741	0	FALSE
18_6724724_C_T	GI_540	Hepatitis	ARHGAP28;LOC101927168	0.358	0.106	0.000712517	419	8188	1822	ARHGAP28;LOC101927168	ARHGAP28;LOC101927168	-0.0190467	0.06	0.751368	1681	28031	6410	0.0725	0.0522154	0.165142	FALSE	9.58851	0.002	FALSE
5_61473764_T_G	CV_404	Ischemic heart disease	ZSWIM6	0.264	0.072	0.000266852	914	7542	2323	ZSWIM6	ZSWIM6	-0.0225875	0.042	0.594034	3232	25760	7578	0.0501	0.0362787	0.167397	FALSE	11.7931	0.001	FALSE
7_22438588_G_T	MB_283	Other mental and behavioral problems	STEAP1B	0.215	0.06	0.000338986	640	7534	7622	STEAP1B	STEAP1B	-0.0112143	0.032	0.729033	2126	25949	26309	0.0389	0.0282353	0.168302	FALSE	11.0746	0.001	FALSE
5_61473764_T_G	CV_436	Atherosclerosis [ASCVD]	ZSWIM6	0.299	0.075	6.16e-05	867	7570	2323	ZSWIM6	ZSWIM6	-0.0327312	0.044	0.460431	2991	25927	7578	0.0522	0.0379511	0.169248	FALSE	14.5405	0	FALSE
11_112022758_T_C	BI_177.2	Enlargement of lymph nodes [Lymphadenopathy]	DIXDC1;DLAT;DLAT;DLAT;NKAPD1;PIH1D2	0.315	0.094	0.000863678	389	8026	2522	DIXDC1;DLAT;DLAT;DLAT;NKAPD1;PIH1D2	DLAT;DLAT;NKAPD1;PIH1D2	-0.0284243	0.059	0.630964	1258	27752	8619	0.0685	0.0499721	0.170226	FALSE	9.5561	0.002	FALSE
1_185895108_G_GT	SO_397	Other hearing abnormality	HMCN1	-0.512	0.137	0.000184416	259	8327	1875	-	HMCN1	0.0615864	0.085	0.466431	795	28714	7558	-0.0978	0.0722276	0.175593	FALSE	12.6548	0	FALSE
6_72380710_A_T	RE_474.1	Emphysema	RIMS1	-0.39	0.107	0.000273749	211	8429	7026	RIMS1	RIMS1	0.0175296	0.054	0.74716	752	28977	24175	-0.0653	0.0482086	0.175786	FALSE	11.5813	0.001	FALSE
5_159162559_C_A	EM_239.3	Mixed hyperlipidemia	RNF145	0.238	0.062	0.00011632	624	7935	7722	RNF145	RNF145	-0.0170874	0.033	0.60439	2158	27221	25998	0.0391	0.0291306	0.179031	FALSE	13.1527	0	FALSE
5_61473764_T_G	EM_204	Abnormal glucose	ZSWIM6	0.194	0.055	0.000478401	1882	6200	2323	ZSWIM6	ZSWIM6	-0.0138985	0.031	0.658582	6609	21369	7578	0.0362	0.0270057	0.180586	FALSE	10.8152	0.001	FALSE
18_47352950_C_G	MB_284	Suicide ideation and attempt or self harm	MIR4527HG	0.439	0.117	0.000170641	291	8281	1986	-	MIR4527HG	-0.0560948	0.073	0.443865	990	26729	6735	0.0828	0.0619336	0.181475	FALSE	12.9116	0	FALSE
9_90419142_A_G	SS_807	Malaise and fatigue	LINC01508	0.199	0.06	0.000990647	1453	6437	2450	-	LINC01508	-0.00854591	0.032	0.791941	4973	22098	9495	0.0374	0.0282353	0.185164	FALSE	9.31422	0.002	FALSE
11_89201920_C_T	RE_499	Other symptoms and disorders of the respiratory system	TYR	0.3	0.082	0.000261048	1918	5799	1070	-	TYR	-0.0181614	0.043	0.675717	6247	20322	4246	0.0504	0.0380817	0.186042	FALSE	11.7731	0.001	FALSE
19_10659629_C_T	DE_682.1	Cutaneous cyst	SLC44A2;ILF3;ILF3-DT;SLC44A2;ILF3	-0.314	0.091	0.000533664	214	8339	7415	SLC44A2;ILF3;ILF3-DT;SLC44A2;ILF3	SLC44A2;ILF3;SLC44A2;ILF3	0.0323411	0.056	0.565385	695	28817	23457	-0.0628	0.0476929	0.188069	FALSE	10.5037	0.001	FALSE
5_61473764_T_G	CV_418	Abnormal results of cardiovascular function studies	ZSWIM6	0.281	0.083	0.000678153	615	7540	2323	ZSWIM6	ZSWIM6	-0.0230787	0.049	0.635952	2208	25838	7578	0.0554	0.0421955	0.18917	FALSE	9.92619	0.002	FALSE
19_35945794_A_G	RE_483	Pleural effusion	LOC105372383;LRFN3	0.395	0.105	0.000176174	212	8356	4604	LOC105372383;LRFN3	LOC105372383;LRFN3	-0.0511803	0.065	0.42773	691	28797	15197	0.0725	0.0552672	0.189386	FALSE	13.0751	0	FALSE
4_169516581_G_A	GI_528.1	Nausea	NEK1	0.24	0.063	0.000124103	1060	6820	2808	NEK1	NEK1	-0.0171129	0.033	0.606741	3642	23175	10855	0.0383	0.0292324	0.18972	FALSE	13.1131	0	FALSE
1_185895108_G_GT	MS_713.2	Effusion of joint	HMCN1	-0.358	0.107	0.000849073	492	7745	1875	-	HMCN1	0.029553	0.063	0.641285	1553	26906	7558	-0.0702	0.0542888	0.195829	FALSE	9.74376	0.002	FALSE
5_56855272_A_G	CV_401	Hypertension	MAP3K1	-0.267	0.074	0.000313599	4184	3895	1173	MAP3K1	MAP3K1	0.0171835	0.039	0.657687	14514	13388	4391	-0.0446	0.0345017	0.196081	FALSE	11.5465	0.001	FALSE
8_140961386_G_A	GU_594	Abnormality of urination	PTK2	-0.271	0.081	0.000783572	1519	6445	1445	PTK2	PTK2	0.0105724	0.041	0.796973	5275	22015	4948	-0.0469	0.0365807	0.199997	FALSE	9.62766	0.002	FALSE
3_132582905_A_C	CV_440.3	Pulmonary embolism	ACAD11;NPHP3-ACAD11	-0.427	0.128	0.000853929	268	8422	2460	-	ACAD11;NPHP3-ACAD11	0.0339877	0.074	0.644424	958	28928	9507	-0.0816	0.0640644	0.202729	FALSE	9.74076	0.002	FALSE
1_112438982_T_C	GU_582.2	Chronic kidney disease	CTTNBP2NL	0.273	0.082	0.000873628	931	7704	2318	CTTNBP2NL	CTTNBP2NL	-0.0153007	0.044	0.726333	3494	26248	9050	0.0492	0.0387711	0.204186	FALSE	9.62091	0.002	FALSE
12_68722403_A_G	SO_367.1	Conjunctivitis	NUP107	0.352	0.097	0.000264966	339	7993	3150	NUP107	NUP107	-0.04282	0.059	0.471559	1085	27585	10672	0.0639	0.0504077	0.205268	FALSE	12.1042	0.001	FALSE
10_25991168_G_A	CV_446	Hypotension	MYO3A	-0.915	0.266	0.000579916	307	8093	980	MYO3A	MYO3A	-0.00674539	0.099	0.945806	1078	27872	3110	-0.1173	0.0927823	0.206239	TRUE	10.2451	0.001	FALSE
3_138783290_A_G	GI_512	Aphagia and dysphagia	PIK3CB	0.288	0.087	0.000928206	468	7992	2784	PIK3CB	PIK3CB	-0.0286025	0.053	0.587918	1581	27550	9085	0.0572	0.0452625	0.206357	FALSE	9.68204	0.002	FALSE
4_72364176_A_G	GU_619	Noninflammatory disorders of ovary, fallopian tube, and broad ligament	ADAMTS3	-0.365	0.101	0.000306121	424	4809	3963	-	ADAMTS3	0.0171574	0.049	0.726896	1418	16376	14670	-0.0557	0.0440857	0.206576	FALSE	11.5981	0.001	FALSE
7_7539328_T_C	EM_256.5	Hypokalemia [Hypopotassemia]	COL28A1	-0.269	0.079	0.000717661	587	7693	3989	COL28A1	COL28A1	0.0108682	0.039	0.778875	2089	26409	14726	-0.0439	0.0349707	0.208872	FALSE	10.0813	0.001	FALSE
10_20898158_G_A	GI_557	Gastrointestinal hemorrhage	NEBL	0.213	0.062	0.000554134	653	7703	5568	NEBL	NEBL	-0.0157353	0.034	0.640965	2257	26565	20219	0.0373	0.0298116	0.211328	FALSE	10.5091	0.001	FALSE
2_188256865_A_G	GU_610	Benign mammary dysplasias	LINC01090	0.348	0.104	0.0008232	228	5073	6818	-	LINC01090	-0.0144805	0.052	0.782522	814	17244	24402	0.0581	0.0465102	0.211842	FALSE	9.73262	0.002	FALSE
18_69019011_T_C	DE_660.6	Cellulitis and abscess	CCDC102B	0.192	0.054	0.000361854	905	7251	6139	CCDC102B	CCDC102B	-0.0143184	0.029	0.619238	3135	24905	19970	0.0318	0.0255488	0.212701	FALSE	11.3167	0.001	FALSE
4_169516581_G_A	GI_528	Nausea and vomiting	NEK1	0.2	0.059	0.000677546	1272	6536	2808	NEK1	NEK1	-0.0117758	0.031	0.701346	4418	22320	10855	0.0341	0.0274425	0.214177	FALSE	10.1175	0.001	FALSE
2_25573122_A_T	MS_716	Intervertebral disc disorder	DTNB	0.19	0.055	0.000580801	1005	7346	4717	DTNB	DTNB	-0.0163051	0.031	0.601221	3387	25230	15510	0.0334	0.0270057	0.216582	FALSE	10.6505	0.001	FALSE
19_21983964_C_T	NS_336.41	Carpal tunnel syndrome	ZNF208	-0.417	0.127	0.000978013	450	8062	2096	ZNF208	ZNF208	0.00709013	0.057	0.900747	1661	27729	7063	-0.0641	0.0520025	0.217749	FALSE	9.30224	0.002	FALSE
1_35070852_C_A	RE_488	Abnormalities of breathing	ZMYM1	-0.202	0.061	0.000954406	2260	5558	2969	ZMYM1	ZMYM1	0.0113953	0.032	0.720554	7594	19222	11751	-0.0347	0.0283375	0.221037	FALSE	9.60613	0.002	FALSE
6_154515007_C_T	SO_367.1	Conjunctivitis	CNKSR3	-0.317	0.09	0.000413477	339	7993	5692	CNKSR3	CNKSR3	0.0219076	0.047	0.642832	1088	27618	19392	-0.0508	0.0416612	0.222556	FALSE	11.1734	0.001	FALSE
18_36238252_C_T	NS_330.3	Convulsions	MOCOS	-0.656	0.189	0.000507265	297	8308	1661	MOCOS	MOCOS	0.00458935	0.074	0.950798	1048	28617	6267	-0.0833	0.0689066	0.226933	FALSE	10.6026	0.001	FALSE
5_138945616_A_G	GI_530	Disease of anus and rectum	SIL1	0.58	0.169	0.000581311	223	8319	964	SIL1	SIL1	-0.0810592	0.107	0.44687	774	28728	4162	0.1081	0.0904037	0.231759	FALSE	10.9226	0.001	FALSE
10_29441635_C_T	BI_164	Anemia	SVIL;SVIL-AS1	0.261	0.053	7.2e-07	2199	5896	2456	SVIL;SVIL-AS1	SVIL;SVIL-AS1	-0.0388271	0.029	0.180394	7481	20334	8868	0.0303	0.0254406	0.23407	FALSE	24.6409	0	FALSE
10_29441635_C_T	GU_619	Noninflammatory disorders of ovary, fallopian tube, and broad ligament	SVIL;SVIL-AS1	0.35	0.1	0.00048202	424	4809	2456	SVIL;SVIL-AS1	SVIL;SVIL-AS1	-0.0383984	0.058	0.509405	1418	16374	8868	0.0594	0.0501718	0.236513	FALSE	11.2929	0.001	FALSE
11_119441304_G_A	MS_713.32	Pain in elbow	THY1;USP2-AS1;USP2-AS1	0.321	0.093	0.000544631	245	8203	7279	THY1	THY1;USP2-AS1;USP2-AS1	-0.027888	0.051	0.58339	823	28225	25477	0.0529	0.0447174	0.236912	FALSE	10.8504	0.001	FALSE
19_55756782_C_A	GU_618	Noninflammatory disorders of vagina	RFPL4A	0.688	0.202	0.000646467	692	4170	187	RFPL4A	RFPL4A	-0.126798	0.139	0.361357	2377	14375	875	0.135	0.114509	0.238535	FALSE	11.0361	0.001	FALSE
7_22438588_G_T	MB_280.5	Stimulant use disorders	STEAP1B	0.225	0.066	0.00068208	535	7977	7622	STEAP1B	STEAP1B	-0.0153811	0.034	0.652165	1953	27312	26309	0.035	0.0302251	0.247517	FALSE	10.4498	0.001	FALSE
18_74776235_G_A	MS_709	Acquired deformities of fingers and toes	ZNF407	0.228	0.067	0.000676748	481	8065	7425	-	ZNF407	-0.0216086	0.037	0.556786	1674	27837	26312	0.0368	0.0323893	0.255592	FALSE	10.6716	0.001	FALSE
11_66387476_A_G	MS_713.36	Pain in hip	LOC102724064;SLC29A2	0.331	0.099	0.000800612	1030	7244	984	LOC102724064;SLC29A2	LOC102724064;SLC29A2	-0.0422972	0.06	0.47937	3191	25016	3428	0.058	0.0513119	0.257959	FALSE	10.4113	0.001	FALSE
5_159162559_C_A	EM_239.2	Hyperglyceridemia	RNF145	0.218	0.059	0.000216989	691	7846	7722	RNF145	RNF145	-0.0205281	0.031	0.512758	2405	26848	25998	0.031	0.0274425	0.259026	FALSE	12.7581	0	FALSE
7_137642303_C_G	RE_479.31	Acute respiratory failure	DGKI	-0.325	0.082	7.52e-05	255	8340	8189	DGKI	DGKI	0.0587313	0.051	0.252495	922	28588	24468	-0.0484	0.0433072	0.26417	FALSE	15.8069	0	FALSE
7_99147718_G_A	SS_835	Cytology and pathology findings	SMURF1;KPNA7	-0.462	0.136	0.000658127	286	8099	3106	SMURF1;KPNA7	SMURF1;KPNA7	0.0242036	0.064	0.706923	958	27806	11538	-0.064	0.0579084	0.269222	FALSE	10.4716	0.001	FALSE
14_20235067_A_G	CV_418.1	Abnormal electrocardiogram [ECG] [EKG]	OR11H6;OR11H7	-0.33	0.098	0.000711184	450	7761	2134	OR11H6;OR11H7	-	0.0394321	0.057	0.492759	1700	26452	7176	-0.054	0.0492718	0.27273	FALSE	10.6385	0.001	FALSE
3_173832130_A_C	CV_401.2	Hypertensive heart disease	NLGN1	0.321	0.096	0.000867441	520	7981	1170	-	NLGN1	-0.00314923	0.036	0.931218	1807	26615	22885	0.0368	0.0337078	0.274705	FALSE	9.99773	0.002	FALSE
10_29441635_C_T	GU_619.2	Ovarian cyst	SVIL;SVIL-AS1	0.349	0.104	0.000814486	386	4874	2456	SVIL;SVIL-AS1	SVIL;SVIL-AS1	-0.0429016	0.061	0.480435	1289	16571	8868	0.0573	0.052617	0.275935	FALSE	10.547	0.001	FALSE
19_873743_G_A	MB_280.1	Alcohol use disorders	CFD;MED16	-0.202	0.06	0.000785909	683	7697	6871	CFD;MED16	CFD;MED16	0.0162625	0.031	0.604807	2404	26463	23784	-0.0297	0.0275412	0.2805	FALSE	10.4435	0.001	FALSE
7_22438588_G_T	MB_280.51	Stimulant abuse or dependance	STEAP1B	0.27	0.07	0.000118265	476	8040	7622	STEAP1B	STEAP1B	-0.0254384	0.035	0.473539	1783	27518	26309	0.0336	0.031305	0.283583	FALSE	14.2115	0	FALSE
22_33844649_G_A	RE_474	Chronic obstructive pulmonary disease [COPD]	LARGE1	-0.316	0.083	0.00014134	750	7723	2832	LARGE1	LARGE1	0.0284671	0.041	0.482414	2673	26406	9193	-0.0392	0.0367597	0.28671	FALSE	13.8714	0	FALSE
5_69223223_T_G	CV_418.1	Abnormal electrocardiogram [ECG] [EKG]	CENPH;MRPS36;CDK7;MRPS36;CDK7	0.377	0.112	0.000742526	450	7761	1592	CENPH;MRPS36;CDK7;MRPS36;CDK7	CENPH;MRPS36;CDK7;MRPS36;CDK7	-0.0430069	0.063	0.495453	1691	26291	6036	0.058	0.0549093	0.29064	FALSE	10.6996	0.001	FALSE
1_211444055_T_G	EM_236.11	Morbid obesity	LINC00467	-0.202	0.058	0.000469068	1419	6994	3428	LINC00467	LINC00467	0.0185109	0.03	0.533175	4740	24357	12623	-0.0281	0.0266465	0.291066	FALSE	11.4531	0.001	FALSE
11_69067039_A_G	MS_721	Synoviopathy and bursopathy	TPCN2	-0.403	0.119	0.000699425	831	7463	1246	TPCN2	TPCN2	0.0260149	0.057	0.648879	2762	25695	4283	-0.054	0.051407	0.293888	FALSE	10.5485	0.001	FALSE
4_72364176_A_G	GU_619.2	Ovarian cyst	ADAMTS3	-0.373	0.105	0.000404531	386	4874	3963	-	ADAMTS3	0.0286886	0.051	0.575104	1289	16573	14670	-0.048	0.0458749	0.295493	FALSE	11.8429	0.001	FALSE
16_35123031_C_T	ID_089.1	Bacterial infections	UBE2MP1	-0.185	0.052	0.000358722	1132	6805	4218	UBE2MP1	-	0.0255369	0.03	0.388338	3890	23479	13914	-0.0271	0.0259856	0.297385	FALSE	12.3175	0	FALSE
15_66359866_T_C	MB_284.1	Suicidal ideations	DIS3L;TIPIN;SCARNA14;TIPIN	0.337	0.102	0.000927509	250	8340	3992	DIS3L;TIPIN;SCARNA14;TIPIN	DIS3L;TIPIN;TIPIN	-0.0442073	0.06	0.463812	882	28624	13235	0.0537	0.0517161	0.299108	FALSE	10.3579	0.001	FALSE
11_78464941_C_G	EM_208.2	Hyperparathyroidism	NARS2	-0.325	0.097	0.000821783	254	8455	5816	NARS2	NARS2	0.0411022	0.056	0.460738	849	29104	21096	-0.0503	0.0484981	0.299448	FALSE	10.6622	0.001	FALSE
13_26556379_A_G	GI_526	Intestinal infection	WASF3	0.362	0.105	0.000534433	230	8222	4209	WASF3	WASF3	-0.0442222	0.059	0.453913	811	28339	14888	0.0533	0.051436	0.29968	FALSE	11.396	0.001	FALSE
7_137642303_C_G	RE_479.3	Respiratory failure	DGKI	-0.332	0.072	4.31e-06	335	8255	8189	DGKI	DGKI	0.0792954	0.046	0.0837751	1174	28284	24468	-0.0399	0.038764	0.302965	FALSE	23.1757	0	FALSE
19_873743_G_A	MB_280.11	Alcohol abuse and dependence	CFD;MED16	-0.22	0.063	0.000517118	615	7784	6871	CFD;MED16	CFD;MED16	0.0220669	0.033	0.501122	2181	26830	23784	-0.03	0.0292324	0.304151	FALSE	11.5795	0.001	FALSE
10_29441635_C_T	MS_724	Other symptoms and disorders of the soft tissue	SVIL;SVIL-AS1	0.2	0.059	0.000750628	1654	6055	2456	SVIL;SVIL-AS1	SVIL;SVIL-AS1	-0.0237592	0.033	0.465415	5607	21112	8868	0.0296	0.028801	0.304625	FALSE	10.9579	0.001	FALSE
21_37139957_T_C	GU_594	Abnormality of urination	TTC3	-0.172	0.051	0.000712971	1519	6445	3930	TTC3	TTC3	0.0174854	0.027	0.514126	5275	22013	13689	-0.024	0.0238623	0.315374	FALSE	10.7621	0.001	FALSE
9_137580074_A_G	GU_614.52	Vaginitis and vulvovaginitis	ZMYND19	0.238	0.062	0.000118472	612	4384	8498	ZMYND19	ZMYND19	-0.0299067	0.033	0.361419	2189	14956	28594	0.0292	0.0291306	0.315932	FALSE	14.5389	0	FALSE
3_118765151_T_G	SO_386	Visual disturbances	LOC105374060	-0.301	0.086	0.00045798	563	7595	3390	-	LOC105374060	0.0296465	0.044	0.496351	1821	25458	11726	-0.0389	0.0391709	0.321243	FALSE	11.6829	0.001	FALSE
18_11455861_T_G	GI_529	Symptoms involving digestive system	LINC01928	0.18	0.051	0.000375376	1785	5986	3643	LINC01928	LINC01928	-0.0182394	0.026	0.475638	6272	20516	13458	0.0226	0.0231636	0.329551	FALSE	11.9514	0.001	FALSE
10_68506789_G_T	BI_169.1	Thrombocytopenia	SLC25A16	-0.344	0.1	0.000579997	212	8379	7393	SLC25A16	SLC25A16	0.0427507	0.055	0.44097	711	28920	24921	-0.047	0.0481919	0.329864	FALSE	11.4549	0.001	FALSE
3_160347780_C_T	GI_511	Gastro-esophageal reflux disease [GERD]	IFT80;TRIM59-IFT80	-0.181	0.052	0.000454267	1936	6179	2862	IFT80;TRIM59-IFT80	IFT80;TRIM59-IFT80	0.0231879	0.028	0.404922	6636	21349	10926	-0.0227	0.0246532	0.358213	FALSE	11.9236	0.001	FALSE
3_25631287_C_T	SS_840	Allergy	TOP2B	0.138	0.039	0.000455639	1761	6224	8553	TOP2B	TOP2B	-0.0207875	0.022	0.334759	5853	21719	29357	0.0176	0.0191615	0.35858	FALSE	12.6071	0	FALSE
21_37139957_T_C	MB_280.8	Psychoactive substance abuse	TTC3	-0.204	0.059	0.000569782	1093	7175	3930	TTC3	TTC3	0.0221816	0.03	0.453713	4002	24468	13689	-0.0243	0.0267416	0.362622	FALSE	11.7082	0.001	FALSE
18_74776235_G_A	DE_660	Infection of the skin	ZNF407	0.147	0.04	0.000241351	1623	6271	7425	-	ZNF407	-0.0221534	0.022	0.305098	5745	21515	26312	0.0172	0.0192767	0.373405	FALSE	13.7485	0	FALSE
10_73602031_C_A	NS_351	Disturbances of skin sensation	USP54	0.182	0.052	0.000432337	978	7090	6401	USP54	USP54	-0.0275232	0.029	0.336642	3306	24496	21151	0.0221	0.0253276	0.382316	FALSE	12.3557	0	FALSE
21_37139957_T_C	MB_280.9	Psychoactive substance dependance	TTC3	-0.255	0.076	0.000788017	640	7822	3930	TTC3	TTC3	0.0244404	0.037	0.507525	2325	26822	13689	-0.029	0.033267	0.382855	FALSE	10.9001	0.001	FALSE
20_50920951_A_G	MS_707	Other arthropathies	ADNP;ADNP;ADNP-AS1;DPM1	-0.324	0.098	0.000972888	523	7860	2025	ADNP;ADNP;ADNP-AS1;DPM1	ADNP;ADNP;ADNP-AS1;DPM1	0.0420897	0.053	0.429339	1960	26776	8095	-0.0407	0.0466191	0.383065	FALSE	10.7733	0.001	FALSE
8_129888453_G_A	SS_840.61	Allergy to other anti-infective agents	FAM49B	0.387	0.116	0.000877126	296	8293	2009	FAM49B	FAM49B	-0.0824229	0.074	0.26346	1010	28576	6815	0.0534	0.0623866	0.391783	FALSE	11.6517	0.001	FALSE
1_150067621_A_G	BI_164.3	Acute posthemorrhagic anemia	VPS45	0.387	0.112	0.000524688	206	8247	7452	VPS45	VPS45	-0.0538975	0.06	0.37007	633	28519	26611	0.0444	0.0528888	0.401177	FALSE	12.0366	0.001	FALSE
4_56392124_T_C	MS_703.1	Gout	AASDH;PPAT	-0.314	0.086	0.000280406	304	8328	5848	AASDH;PPAT	AASDH;PPAT	0.0530373	0.048	0.270369	1061	28724	20131	-0.0342	0.0419135	0.414803	FALSE	13.8997	0	FALSE
7_83984988_A_T	MS_724.1	Myalgia	SEMA3A	-0.269	0.082	0.000979399	767	7371	2753	SEMA3A	SEMA3A	0.0322748	0.042	0.446472	2550	25548	8891	-0.0303	0.0373818	0.41757	FALSE	10.682	0.001	FALSE
9_125813729_C_T	MS_713.3	Pain in joint	PBX3	0.235	0.068	0.000562725	3468	4424	1194	-	PBX3	-0.0392565	0.038	0.299605	11427	15733	3899	0.0259	0.0331719	0.434682	FALSE	12.3599	0	FALSE
19_21983964_C_T	NS_336	Mononeuropathies	ZNF208	-0.323	0.095	0.000704447	766	7551	2096	ZNF208	ZNF208	0.0338021	0.045	0.451023	2752	26036	7063	-0.0316	0.0406682	0.437029	FALSE	11.5293	0.001	FALSE
5_29066402_T_C	MB_280.3	Cannabis use disorders	LOC101929645	0.27	0.079	0.000614181	434	8003	3839	LOC101929645	LOC101929645	-0.0534937	0.047	0.252402	1484	27520	13111	0.0312	0.0403921	0.440038	FALSE	12.4178	0	FALSE
16_35541576_G_A	GI_520.1	Hernia of the abdominal wall	FRG2DP;TP53TG3HP	0.301	0.089	0.000707731	392	8121	3142	FRG2DP;TP53TG3HP	FRG2DP;TP53TG3HP	-0.0627693	0.054	0.244235	1342	28043	10538	0.0351	0.0461667	0.446535	FALSE	12.2181	0	FALSE
5_61473764_T_G	EM_256.4	Hyperkalemia [Hyperpotassemia]	ZSWIM6	0.4	0.117	0.000628268	260	8317	2323	ZSWIM6	ZSWIM6	-0.0989795	0.075	0.188983	903	28564	7578	0.0462	0.0631409	0.464351	FALSE	12.8659	0	FALSE
8_50499758_T_C	RE_460.1	Acute upper respiratory infection	SNTG1	-0.328	0.092	0.000340983	1596	6051	1086	SNTG1	SNTG1	0.037833	0.043	0.375984	5714	20812	4074	-0.0277	0.0389551	0.47632	FALSE	12.9727	0	FALSE
3_98125148_A_G	BI_171	Elevated white blood cell count [Leukocytosis]	OR5H1	-0.49	0.133	0.000225869	267	8191	1779	OR5H1	-	0.107828	0.079	0.170416	976	28027	6703	-0.0482	0.0679215	0.478063	FALSE	14.9539	0	FALSE
9_125813729_C_T	MS_713	Symptoms related to joints	PBX3	0.25	0.068	0.000224052	3595	4331	1194	-	PBX3	-0.0472147	0.038	0.209531	11852	15412	3899	0.0235	0.0331719	0.479436	FALSE	14.5356	0	FALSE
1_53697398_G_A	CA_136.41	Benign neoplasm of the colon	GLIS1	-0.306	0.091	0.000787771	806	7591	2602	-	GLIS1	0.0372222	0.044	0.395057	2766	26094	9908	-0.0279	0.0396125	0.48179	FALSE	11.5477	0.001	FALSE
15_90652970_C_T	GU_582.1	Acute kidney failure	CRTC3;CRTC3-AS1	0.207	0.057	0.000267243	719	7660	6819	CRTC3;CRTC3-AS1	CRTC3;CRTC3-AS1	-0.0374786	0.031	0.230007	2503	26214	23075	0.0183	0.027233	0.501273	FALSE	14.1901	0	FALSE
5_177032777_C_T	MS_745.1	Fracture of lower limb	ZNF346	-0.592	0.159	0.000207469	268	8383	2433	ZNF346	ZNF346	0.0660454	0.071	0.355355	866	28938	7909	-0.0433	0.0648301	0.504259	FALSE	14.2651	0	FALSE
6_72380710_A_T	GI_511	Gastro-esophageal reflux disease [GERD]	RIMS1	-0.143	0.04	0.000288372	1936	6179	7026	RIMS1	RIMS1	0.0237218	0.021	0.26802	6636	21347	24175	-0.0124	0.0185934	0.504825	FALSE	13.6934	0	FALSE
2_3064257_C_T	SS_809	Pain	LINC01250	-0.228	0.06	0.000148314	3577	4121	1621	-	LINC01250	0.0376491	0.031	0.219045	12119	14516	6196	-0.0183	0.0275412	0.506158	FALSE	15.4653	0	FALSE
4_17616426_A_G	CA_130	Cancer (solid tumor, excluding BCC)	LAP3;MED28	0.281	0.081	0.000485909	825	7696	1852	LAP3;MED28	LAP3;MED28	-0.062016	0.048	0.193971	2778	26545	6886	0.0271	0.041294	0.511013	FALSE	13.2747	0	FALSE
1_35070852_C_A	NS_331	Headache	ZMYM1	-0.229	0.064	0.000329374	1974	5864	2969	ZMYM1	ZMYM1	0.0342753	0.032	0.290269	6620	20232	11751	-0.0185	0.0286217	0.518973	FALSE	13.5786	0	FALSE
5_69223223_T_G	CV_418	Abnormal results of cardiovascular function studies	CENPH;MRPS36;CDK7;MRPS36;CDK7	0.344	0.098	0.000452434	615	7540	1592	CENPH;MRPS36;CDK7;MRPS36;CDK7	CENPH;MRPS36;CDK7;MRPS36;CDK7	-0.0742151	0.057	0.191242	2192	25681	6036	0.0315	0.0492718	0.522568	FALSE	13.6086	0	FALSE
11_59774628_T_C	MS_741.7	Back sprain	STX3;MRPL16;STX3;CBLIF	0.343	0.096	0.000353432	241	8166	6944	STX3;MRPL16;STX3;CBLIF	STX3;MRPL16;STX3;CBLIF	-0.0601699	0.051	0.233574	934	27976	23621	0.0285	0.0450389	0.526377	FALSE	13.7441	0	FALSE
18_24163527_C_T	GI_540	Hepatitis	CABYR;CABYR;OSBPL1A	0.343	0.101	0.000703165	419	8188	2300	CABYR;CABYR;OSBPL1A	CABYR;CABYR;OSBPL1A	-0.140713	0.055	0.0103474	1680	28027	9370	-0.03	0.0483025	0.53397	FALSE	17.7029	0	FALSE
2_68240778_A_C	SS_809.21	Chronic pain syndrome	PPP3R1	-0.58	0.169	0.000606284	243	8394	1144	PPP3R1	PPP3R1	0.124988	0.098	0.200013	969	28726	4392	-0.0525	0.0847774	0.535603	FALSE	13.0372	0	FALSE
21_37139957_T_C	MB_280.1	Alcohol use disorders	TTC3	-0.26	0.075	0.000483475	683	7697	3930	TTC3	TTC3	0.0846303	0.036	0.0195691	2403	26458	13689	0.02	0.0324548	0.537001	FALSE	17.1928	0	FALSE
14_34827415_G_C	DE_679.4	Pruritus	BAZ1A	0.455	0.121	0.000180372	377	7916	1277	BAZ1A	BAZ1A	-0.136251	0.079	0.0844687	1419	27218	4356	0.0404	0.0661495	0.541501	FALSE	16.7276	0	FALSE
10_29441635_C_T	EM_247.88	Iron deficiency	SVIL;SVIL-AS1	0.256	0.071	0.000326419	916	7446	2456	SVIL;SVIL-AS1	SVIL;SVIL-AS1	-0.0564658	0.041	0.170499	3025	25663	8868	0.0217	0.0355053	0.541692	FALSE	14.5222	0	FALSE
11_134406092_G_A	GU_619	Noninflammatory disorders of ovary, fallopian tube, and broad ligament	B3GAT1	0.289	0.083	0.000487566	424	4809	3411	B3GAT1	B3GAT1	-0.0702108	0.05	0.16321	1418	16379	12032	0.0255	0.042829	0.550808	FALSE	13.7757	0	FALSE
7_23508071_G_C	NS_337	Polyneuropathies	TRA2A	0.198	0.06	0.000937177	637	7820	6736	TRA2A	TRA2A	-0.0350813	0.032	0.274832	2321	26759	23119	0.0165	0.0282353	0.559266	FALSE	11.7271	0.001	FALSE
10_105778735_G_A	EM_200.1	Hypothyroidism	LINC02627	0.436	0.117	0.000187061	496	8107	1369	-	LINC02627	-0.0505988	0.051	0.319779	1537	24392	6724	0.0271	0.0467515	0.561589	FALSE	14.5512	0	FALSE
4_56392124_T_C	GE_972	Genetic neuromuscular disease	AASDH;PPAT	-0.354	0.102	0.00050759	206	8402	5848	AASDH;PPAT	AASDH;PPAT	0.0828599	0.06	0.165169	673	28983	20131	-0.0294	0.0517161	0.569682	FALSE	13.6178	0	FALSE
8_140961386_G_A	MS_719.11	Spasm of muscle	PTK2	-0.733	0.204	0.000325417	302	8061	1445	PTK2	PTK2	0.0618187	0.079	0.432761	1071	27755	4948	-0.0418	0.073669	0.570274	FALSE	13.1967	0	FALSE
5_138945616_A_G	MB_280.2	Opioid use disorders	SIL1	-0.907	0.264	0.000608023	321	8252	964	SIL1	SIL1	0.0376282	0.081	0.641617	1243	28205	4162	-0.0436	0.0774371	0.573369	FALSE	11.6897	0.001	FALSE
9_3478119_A_G	SO_390.4	Impacted cerumen	RFX3	0.311	0.085	0.00023881	312	8154	8589	RFX3	RFX3	-0.0631158	0.046	0.166527	1074	28128	29851	0.0217	0.0404557	0.591791	FALSE	15.0057	0	FALSE
10_29441635_C_T	BI_164.1	Microcytic anemia	SVIL;SVIL-AS1	0.276	0.072	0.000135249	873	7488	2456	SVIL;SVIL-AS1	SVIL;SVIL-AS1	-0.068546	0.042	0.103507	2897	25828	8868	0.019	0.0362787	0.60116	FALSE	17.0993	0	FALSE
3_119286686_A_G	SS_830	Proteinuria	ARHGAP31;B4GALT4-AS1	-0.406	0.116	0.000452841	259	8332	4393	ARHGAP31;B4GALT4-AS1	ARHGAP31;B4GALT4-AS1	0.0595068	0.055	0.275309	903	28580	15152	-0.026	0.0496969	0.601509	FALSE	13.154	0	FALSE
15_75293532_G_C	NS_336.4	Mononeuritis of upper limb	GOLGA6D	0.562	0.154	0.000269929	557	7908	473	GOLGA6D	GOLGA6D	-0.0901207	0.075	0.230027	1807	24163	2445	0.035	0.0674287	0.603802	FALSE	14.5154	0	FALSE
10_29441635_C_T	BI_160.1	Iron deficiency anemia	SVIL;SVIL-AS1	0.276	0.072	0.000135249	873	7488	2456	SVIL;SVIL-AS1	SVIL;SVIL-AS1	-0.0695696	0.042	0.0984343	2899	25827	8868	0.0182	0.0362787	0.615892	FALSE	17.201	0	FALSE
10_29441635_C_T	EM_247.8	Mineral deficiencies	SVIL;SVIL-AS1	0.253	0.071	0.000383009	919	7436	2456	SVIL;SVIL-AS1	SVIL;SVIL-AS1	-0.061164	0.041	0.136873	3046	25640	8868	0.0174	0.0355053	0.624608	FALSE	14.6731	0	FALSE
1_36277076_C_G	MB_283	Other mental and behavioral problems	THRAP3	-0.337	0.1	0.000789784	640	7534	2159	THRAP3	THRAP3	0.0541988	0.049	0.273353	2122	25915	7015	-0.0215	0.0440015	0.624859	FALSE	12.3319	0	FALSE
3_143857906_C_T	DE_682	Other follicular disorders	SLC9A9	0.192	0.058	0.000865005	732	7539	8121	SLC9A9	SLC9A9	-0.0408695	0.032	0.203964	2317	26133	27029	0.0135	0.0280185	0.630622	FALSE	12.3578	0	FALSE
5_61473764_T_G	RE_488.1	Dyspnea [Shortness of breath]	ZSWIM6	0.206	0.056	0.000244177	1793	6088	2323	ZSWIM6	ZSWIM6	-0.0497104	0.032	0.125307	6037	21105	7578	0.0133	0.0277838	0.630998	FALSE	15.774	0	FALSE
5_61473764_T_G	GI_522	Gastrointestinal inflammation	ZSWIM6	0.25	0.073	0.000593979	829	7275	2323	ZSWIM6	ZSWIM6	-0.0595529	0.042	0.161067	3127	24724	7578	0.0174	0.0364047	0.633278	FALSE	13.4877	0	FALSE
4_652880_CA_C	GI_520.2	Diaphragmatic hernia	PDE6B	0.314	0.093	0.000702235	279	8194	4677	PDE6B	PDE6B	-0.0830628	0.056	0.140327	905	28169	15882	0.0227	0.047974	0.636093	FALSE	13.4042	0	FALSE
17_75166029_A_C	GI_529.5	Constipation	SUMO2	-0.254	0.077	0.000948602	994	7066	2552	SUMO2	SUMO2	0.0400602	0.037	0.284662	3517	24105	9439	-0.015	0.0333496	0.652218	FALSE	11.8181	0.001	FALSE
2_9504533_A_C	DE_680	Epidermal thickening	ADAM17	-0.598	0.178	0.000787415	445	7900	1153	ADAM17	ADAM17	0.0656694	0.073	0.370661	1437	27442	4216	-0.0299	0.0675407	0.657461	FALSE	11.9164	0.001	FALSE
3_155907322_C_T	GI_542	Chronic liver disease	GMPS	0.384	0.114	0.000743156	401	8091	1817	GMPS	GMPS	-0.0884593	0.064	0.166156	1492	27696	6955	0.0247	0.055807	0.65858	FALSE	13.036	0	FALSE
5_177032777_C_T	GU_585	Kidney stone disease	ZNF346	-0.583	0.168	0.000508587	244	8342	2433	ZNF346	ZNF346	0.124024	0.067	0.0634892	995	28542	7909	0.027	0.0622335	0.66383	FALSE	15.2668	0	FALSE
1_150338497_T_A	GU_627.2	Symptomatic menopause	PRPF3	-1.192	0.34	0.000448063	250	4998	130	PRPF3	PRPF3	0.101143	0.08	0.206298	821	16317	9029	0.0333	0.0778734	0.669052	FALSE	13.7143	0	FALSE
4_56392124_T_C	MS_703	Chrystal arthropathies	AASDH;PPAT	-0.335	0.085	7.34e-05	318	8300	5848	AASDH;PPAT	AASDH;PPAT	0.079684	0.047	0.0905233	1123	28607	20131	-0.0175	0.041131	0.670008	FALSE	18.27	0	FALSE
10_29441635_C_T	BI_160	Deficiency anemias	SVIL;SVIL-AS1	0.281	0.069	5.18e-05	959	7360	2456	SVIL;SVIL-AS1	SVIL;SVIL-AS1	-0.0800326	0.041	0.0489849	3169	25421	8868	0.0142	0.035247	0.687869	FALSE	20.2266	0	FALSE
1_51828130_C_T	EM_208	Disorders of parathyroid gland	MIR761;NRDC	0.401	0.121	0.000876178	265	8444	2029	MIR761;NRDC	NRDC	-0.141091	0.08	0.0777579	879	29064	7015	0.0239	0.0667332	0.71998	FALSE	13.9878	0	FALSE
19_55756782_C_A	MB_288	Anxiety and anxiety disorders	RFPL4A	0.539	0.155	0.000511757	1587	6614	187	RFPL4A	RFPL4A	-0.166447	0.096	0.0814855	5510	22337	875	0.0292	0.0816142	0.720786	FALSE	14.9761	0	FALSE
19_35945794_A_G	ID_092.2	Sepsis	LOC105372383;LRFN3	0.277	0.084	0.000994263	360	8276	4604	LOC105372383;LRFN3	LOC105372383;LRFN3	-0.113155	0.049	0.0218953	1246	28465	15197	-0.014	0.0423252	0.740541	FALSE	16.1238	0	FALSE
14_34827415_G_C	DE_682	Other follicular disorders	BAZ1A	0.32	0.095	0.000764622	732	7539	1277	BAZ1A	BAZ1A	-0.119506	0.063	0.0559351	2317	26133	4356	0.0147	0.052504	0.779938	FALSE	14.85	0	FALSE
8_37945865_C_A	GI_520.2	Diaphragmatic hernia	GOT1L1;ADRB3	0.337	0.095	0.000371924	279	8194	4627	GOT1L1;ADRB3	ADRB3	-0.1042	0.057	0.0667816	905	28175	15834	0.0127	0.0488771	0.794913	FALSE	15.8911	0	FALSE
14_102624336_T_G	EM_239.1	Hypercholesterolemia	RCOR1	0.279	0.075	0.000186402	1273	7089	1651	-	RCOR1	-0.0867229	0.045	0.051443	4442	24213	5441	0.01	0.0385872	0.795634	FALSE	17.4509	0	FALSE
10_105778735_G_A	EM_200	Disorders of thyroid gland	LINC02627	0.33	0.089	0.000210184	1027	7399	1369	-	LINC02627	-0.0509324	0.038	0.177474	3127	22346	6724	0.0078	0.0349478	0.823661	FALSE	15.4863	0	FALSE
4_110171496_C_T	MS_707	Other arthropathies	ELOVL6	0.257	0.074	0.000563651	523	7860	4107	-	ELOVL6	-0.0685075	0.041	0.0979128	1959	26765	14501	0.0079	0.0358633	0.825376	FALSE	14.7915	0	FALSE
1_17683738_T_A	RE_475	Asthma	ARHGEF10L	-0.15	0.044	0.000719162	1398	6916	6529	ARHGEF10L	ARHGEF10L	0.0353464	0.023	0.124862	5135	23571	22054	-0.0044	0.0203832	0.82761	FALSE	13.9428	0	FALSE
12_101147524_C_T	CV_431.1	Stroke	SLC5A8	0.399	0.121	0.000977525	362	8255	1462	SLC5A8	SLC5A8	-0.146088	0.077	0.056483	1294	28243	5294	0.0111	0.0649619	0.864259	FALSE	14.459	0	FALSE
10_105778735_G_A	EM_200.12	Hypothyroidism (not specified as secondary)	LINC02627	0.44	0.124	0.000374986	439	8174	1369	-	LINC02627	-0.0737487	0.054	0.172837	1367	24582	6724	0.0081	0.0495091	0.869451	FALSE	14.4246	0	FALSE
8_140961386_G_A	GU_594.2	Dysuria	PTK2	-0.592	0.155	0.000134919	475	7727	1445	PTK2	PTK2	0.105526	0.062	0.086481	1817	26304	4948	0.0093	0.0575656	0.871524	FALSE	17.4604	0	FALSE
21_37139957_T_C	MB_280.11	Alcohol abuse and dependence	TTC3	-0.299	0.079	0.000155868	615	7784	3930	TTC3	TTC3	0.0629867	0.038	0.0974347	2180	26825	13689	-0.0051	0.0342443	0.882312	FALSE	17.0704	0	FALSE
18_24163527_C_T	GU_610	Benign mammary dysplasias	CABYR;CABYR;OSBPL1A	-0.684	0.177	0.000115183	228	5073	2300	CABYR;CABYR;OSBPL1A	CABYR;CABYR;OSBPL1A	0.0965086	0.07	0.170391	814	17243	9370	-0.009	0.0650943	0.889686	FALSE	16.8065	0	FALSE
17_14185253_A_G	CV_436	Atherosclerosis [ASCVD]	COX10	-0.23	0.068	0.000766395	867	7570	3910	COX10	COX10	0.0660184	0.035	0.0604362	2988	25899	12695	0.004	0.0311198	0.897054	FALSE	14.9789	0	FALSE
8_120471851_T_C	NS_351.1	Anesthesia of skin*	MRPL13;MTBP;MTBP	0.482	0.136	0.000391634	297	8017	1293	MRPL13;MTBP;MTBP	MRPL13;MTBP;MTBP	-0.286945	0.102	0.00483797	1038	27682	3938	-0.01	0.0816	0.90259	FALSE	20.4798	0	FALSE
2_19963372_A_AT	EM_230.21	Abnormal weight loss	WDR35	0.433	0.116	0.000180921	248	8307	2759	WDR35	WDR35	- (SNV not in replication)	-	-	-	-	-	-	-	-	-	-	-	-
2_19963372_A_AT	EM_230.2	Abnormal weight loss and underweight	WDR35	0.351	0.106	0.000935008	307	8206	2759	WDR35	WDR35	- (SNV not in replication)	-	-	-	-	-	-	-	-	-	-	-	-
3_48499082_CA_C	BI_168	Coagulation defects, purpura and other hemorrhagic conditions	SHISA5	1.653	0.491	0.000766662	228	8339	<40	-	SHISA5	- (SNV not in replication)	-	-	-	-	-	-	-	-	-	-	-	-
5_83294728_C_T	CA_142.2	Abnormal mammogram	XRCC4	0.371	0.112	0.000908238	378	8153	1987	-	XRCC4	- (SNV not in replication)	-	-	-	-	-	-	-	-	-	-	-	-
10_27335280_A_AAGG	CV_423	Abnormal cardiac sounds	ARMC4P1	1.791	0.53	0.000718253	207	8390	<40	ARMC4P1	ARMC4P1	- (SNV not in replication)	-	-	-	-	-	-	-	-	-	-	-	-
11_62721444_T_TG	GU_594.4	Frequency of urination and polyuria	HNRNPUL2;HNRNPUL2-BSCL2;TTC9C	0.208	0.06	0.000571613	650	7544	8244	HNRNPUL2;HNRNPUL2-BSCL2;TTC9C	HNRNPUL2;HNRNPUL2-BSCL2;TTC9C	- (SNV not in replication)	-	-	-	-	-	-	-	-	-	-	-	-
17_21326304_G_A	DE_682.4	Acne	MAP2K3	1.207	0.346	0.000481778	304	8290	102	MAP2K3	MAP2K3	- (SNV not in replication)	-	-	-	-	-	-	-	-	-	-	-	-
20_31660929_G_GA	GU_626.13	Irregular menstrual cycle	BCL2L1	-1.106	0.311	0.000379574	349	4859	160	BCL2L1	BCL2L1	- (SNV not in replication)	-	-	-	-	-	-	-	-	-	-	-	-
20_31660929_G_GA	CA_142.2	Abnormal mammogram	BCL2L1	-0.986	0.292	0.000732512	378	8153	160	BCL2L1	BCL2L1	- (SNV not in replication)	-	-	-	-	-	-	-	-	-	-	-	-

### Sheet: S9
Fine map associations for meta-significant phewas hits from selection scan.
variant_tag	gene	phecode	phecode_name	n_samples	n_cases	n_controls	n_variants	n_svs	meta_beta	meta_p	min_p_variant	min_p_carriers	min_p_alt_allele_count	min_p_alt_allele_frequency	min_p_p	min_p_beta	min_p_se	min_p_or	min_p_pip	ihs_lead_p	ihs_lead_beta	ihs_lead_se	ihs_lead_or	ihs_lead_pip	ihs_lead_r2_to_min_p
4_99103864_C_T	LOC100507053	MB_280.1	Alcohol use disorders	8380	683	7697	8602	122	-0.373378	3.79e-21	chr4:99307860:G:A	2982	3313	0.197673	6.3e-06	-0.336	0.0744024	0.714684	0.0624301	4.07e-05	-0.312713	0.0762065	0.73146	0.0146934	0.87
4_99103864_C_T	LOC100507053	MB_280.11	Alcohol abuse and dependence	8399	615	7784	8604	122	-0.375686	1.28e-19	chr4:99321650:AC:ACC	3179	3519	0.209489	1.1e-05	-0.335	0.076179	0.715315	0.045692	5.43e-05	-0.322826	0.0799791	0.7241	0.0133599	0.53
2_85632712_T_A	USP39	CA_142.1	Lump or mass in breast	8470	550	7920	7708	96	-0.338683	1.36e-07	chr2:85365980:CAG:C	1596	1682	0.0992916	9.2e-06	0.47769	0.107721	1.61235	0.0893131	0.00017816	-0.494939	0.13205	0.609608	0.0123522	0.01
11_119441304_G_A	THY1;USP2-AS1;USP2-AS1	MB_280.8	Psychoactive substance abuse	8268	1093	7175	8063	180	0.100953	5.29e-06	chr11:119644289:T:C	78	78	0.00471698	5.4e-06	1.59007	0.349719	4.90408	0.114705	0.000187496	0.179024	0.0479277	1.19605	0.0128428	0
2_189746358_T_C	ANKAR;ANKAR;OSGEPL1;ORMDL1;OSGEPL1;OSGEPL1-AS1	MB_290.1	Posttraumatic stress disorder	8643	399	8244	5768	56	-0.188147	2.98e-05	chr2:189829449:C:T	8405	14339	0.829515	0.00014	0.395814	0.104086	1.48559	0.0216548	0.000770736	-0.320828	0.0953966	0.725548	0.00542678	0.74
7_90206732_G_A	STEAP2;STEAP2-AS1	GU_626.1	Irregular menstrual cycle/bleeding	5058	853	4205	8053	121	-0.387464	4.07e-05	chr7:90277369:A:G	250	251	0.0248122	3.9e-07	0.911	0.179644	2.48779	0.146886	2.47e-06	-1.077	0.228632	0.340617	0.0134954	0.37
1_35126025_A_G	ZMYM1	CV_401	Hypertension	8079	4184	3895	8258	165	-0.109602	4.57e-05	chr1:35070852:C:A	2463	2726	0.168709	1.2e-06	-0.288	0.0593967	0.749581	0.388541	6.12e-06	-0.242597	0.0536477	0.784587	0.071688	0.84
1_63910558_G_T	ROR1	DE_684	Diseases of hair and hair follicles	8567	301	8266	6940	145	-0.207184	4.68e-05	chr1:64014381:C:T	150	150	0.00875452	2.2e-05	1.9	0.446427	6.65398	0.0694168	5.8e-05	-0.409541	0.101858	0.663955	0.0136291	0
1_35126025_A_G	ZMYM1	CV_401.1	Essential hypertension	8080	4037	4043	8256	165	-0.10815	5.75e-05	chr1:35070852:C:A	2469	2734	0.169183	6.7e-06	-0.269	0.0596928	0.764253	0.0455548	5.41e-05	-0.217818	0.0539519	0.804272	0.0176605	0.84
3_132582905_A_C	ACAD11;NPHP3-ACAD11	NS_333	Sleep disorders	8220	1809	6411	9157	95	-0.113191	6.1e-05	chr3:132442129:TA:TAA	3212	3598	0.218856	0.00011	-0.181839	0.0470532	0.833736	0.0126019	0.000228614	-0.226918	0.0615771	0.796986	0.0090136	0.03
5_106987252_C_T	LINC01950	MS_721.1	Synovitis and tenosynovitis	8474	428	8046	8912	193	0.206556	6.77e-05	chr5:106896208:INS:	239	241	0.01422	6.9e-06	1.40314	0.311983	4.06795	0.078503	0.000771285	0.386124	0.114819	1.47127	0.00269538	0.1
19_39719525_G_C	LGALS14;CLC	SS_835	Cytology and pathology findings	8385	286	8099	9755	157	0.2498	8.46e-05	chr19:39899656:G:A	104	131	0.00781157	1.4e-05	1.91571	0.44063	6.79175	0.0583327	0.000365	0.512	0.144	1.67	0.00747	0
1_35070852_C_A	ZMYM1	CV_401	Hypertension	8079	4184	3895	8267	159	-0.107555	8.88e-05	chr1:35070852:C:A	2463	2726	0.168709	1.2e-06	-0.288	0.0593967	0.749581	0.380429	1.22e-06	-0.288241	0.0593967	0.749581	0.380429	1
7_90206732_G_A	STEAP2;STEAP2-AS1	GU_626.13	Irregular menstrual cycle	5208	349	4859	8062	123	-0.50061	9.14e-05	chr7:90254854:A:G	140	140	0.0134409	2.1e-05	1.52	0.35682	4.57029	0.0254101	6.07e-05	-1.34197	0.334653	0.26133	0.0115095	0.69
13_52545567_C_A	TPTE2P3	RE_463.21	Seasonal allergic rhinitis	8455	303	8152	9213	36	0.214552	0.000101	chr13:52550832:C:T	2859	3252	0.192312	6.3e-05	0.414563	0.103569	1.51371	0.00955783	0.000664902	0.4333	0.127304	1.54234	0.00580039	0.25
1_35070852_C_A	ZMYM1	CV_401.1	Essential hypertension	8080	4037	4043	8265	159	-0.106857	0.000105	chr1:35070852:C:A	2469	2734	0.169183	6.7e-06	-0.269	0.0596928	0.764253	0.0459501	6.67e-06	-0.268856	0.0596928	0.764253	0.0459501	1
7_137642303_C_G	DGKI	MB_286	Mood [affective] disorders	8233	2238	5995	8165	180	-0.0656397	0.000109	chr7:138070397:C:T	1037	1078	0.0654682	6.9e-05	0.295731	0.0742795	1.34411	0.0249421	0.000564747	-0.111297	0.0322786	0.894673	0.00829506	0.08

### Sheet: S10
Fine-map results for loci that have a nominal discovery association in PheWAS and with a linked SV (r2>0.5).
variant_tag	gene	phecode	phecode_name	discovery_p	discovery_beta	sv_chrom	sv_position	sv_length_bp	sv_type	sv_gene_label	n_samples	n_cases	n_controls	ihs_lead_to_sv_r2	min_p_variant	min_p	min_p_beta	min_p_se	min_p_or	min_p_p_value	min_p_pip	sv_alt_af	sv_p_value	sv_pip	sv_beta	sv_se	sv_or	min_p_to_sv_r2
1_36277076_C_G	THRAP3	MB_283	Other mental and behavioral problems	0.000789784	-0.336861	chr1	36283616	52	DEL	THRAP3	8174	640	7534	0.595796	chr1:35799516:AT:ATT	9.68461e-05	2.56503	0.657978	13.0011	9.68461e-05	0.0139378	0.810803	0.000695646	0.00514397	0.255367	0.0753009	1.29094	1.07473e-05
1_36277076_C_G	THRAP3	MB_283.4	Patient's noncompliance with medical treatment and regimen	0.000198533	-0.498099	chr1	36283616	52	DEL	THRAP3	8414	393	8021	0.598479	chr1:36218445:A:G	8.07438e-05	-0.340598	0.0863984	0.711345	8.07438e-05	0.0170703	0.810019	9.07487e-05	0.0158671	0.367692	0.0939408	1.4444	0.694788
2_131094186_A_G	FAM168B	EM_247.5	Disorders of calcium metabolism	0.000373426	0.447879	chr2	131129733	111	INS	PLEKHB2	8609	241	8368	0.832844	chr2:131444775:A:G	3.93432e-09	7.80903	1.3265	2462.73	3.93432e-09	0.800633	0.150076	0.00177039	0.00189515	0.441824	0.141326	1.55554	0.00309182
22_20391674_T_C	ZNF74	GU_592	Cystitis and urethritis	0.000927938	0.499162	chr22	20401764	90	INS	ZNF74	8429	240	8189	0.68809	chr22:20378246:GT:G	1.47364e-05	0.540619	0.12478	1.71707	1.47364e-05	0	0.0958002	0.0879698	0	0.269137	0.15774	1.30883	0.274815

### Sheet: S11
Tandem Repeats Finder v4.09.1, run with params 2 7 7 80 10 30 500 -h -ngs
Coord (hg38)	Type	Len (bp)	Gene	start	end	period (bp)	copies	cons size	% match	% indel	TRF score	%A	%C	%G	%T	entropy	consensus motif	repeat array (full)
chr1:7990542	Ins	63	intergenic	3	55	6	8.8	6	75	8	36	33	54	0	11	1.36	CACCAC	CACCACCACCATCACCACTACCAACACCATCACCATCACCCTCACCACTACCA
chr1:7990542	Ins	63	intergenic	2	42	12	3.4	12	82	0	55	34	53	0	12	1.38	TCACCACCACCA	TCACCACCACCATCACCACTACCAACACCATCACCATCACC
chr1:7990542	Ins	63	intergenic	9	49	12	3.4	12	76	10	48	34	53	0	12	1.38	CACCATCACCCT	CACCATCACCACTACCAACACCATCACCATCACCCTCACCA
chr1:7990542	Ins	63	intergenic	2	42	18	2.3	18	80	16	57	34	53	0	12	1.38	TCACCAACACCATCACCA	TCACCACCACCATCACCACTACCAACACCATCACCATCACC
chr5:24574743	Ins	985	CDH10	256	276	11	1.9	11	90	0	33	0	52	4	42	1.22	CCTTCCCCTTG	CCTTCCCCTTGCCTTTCCCTT
chr5:24574744	Ins	985	CDH10	233	265	6	5.5	6	88	0	48	0	63	0	36	0.95	CTTCCC	CTTCTCCTTCCCCTTCCCCCTCCCCTTCCCCTT
chr5:24574745	Ins	985	CDH10	268	293	8	3.1	8	88	5	34	0	46	0	53	1	CTTTCCTT	CTTTCCCTTCTTTCCTTCTTCCCTTC
chr5:24574746	Ins	985	CDH10	239	341	6	15.1	7	68	17	33	0	57	0	40	1.12	CTTCCCT	CTTCCCCTTCCCCCTCCCCTTCCCCTTGCCTTTCCCTTCTTTCCTTCTTCCCTTCCCTCCTCCTCCTCATCCTCTTCCCTCCCTCTCTCTTTCCTCTTCCCTC
chr5:24574747	Ins	985	CDH10	309	345	11	3.4	11	71	14	40	0	59	0	40	0.97	CCTCTTCCCTC	CCTCTTCCCTCCCTCTCTCTTTCCTCTTCCCTCCCTC
chr5:24574748	Ins	985	CDH10	346	365	4	5	4	100	0	40	0	50	0	50	1	CCTT	CCTTCCTTCCTTCCTTCCTT
chr5:24574749	Ins	985	CDH10	894	909	5	3.2	5	100	0	32	0	18	0	81	0.7	TTTTC	TTTTCTTTTCTTTTCT
chr5:75128422	Ins	4455	ANKRD31	1787	1808	10	2.1	11	91	8	37	54	18	27	0	1.44	AAAGCAAAGGC	AAAGCAAAGGCAAAGCAAGGCA
chr5:75128423	Ins	4455	ANKRD31	1973	2008	19	1.9	19	88	5	56	27	2	38	30	1.71	GGGATTATAGGGCATTATG	GGGATTAAGGGGATTATGGGGATTATAGGGCATTAT
chr5:75128424	Ins	4455	ANKRD31	1973	2009	9	3.9	10	86	10	51	29	2	37	29	1.71	GGGATTATAG	GGGATTAAGGGGATTATGGGGATTATAGGGCATTATA
chr5:75128425	Ins	4455	ANKRD31	2151	2193	2	23	2	77	13	47	48	0	51	0	1	AG	AGAGAAAGAGAGGAGAGAGAGAGAGAAGGAGAGAGGGAGAGAG
chr17:3656047	Ins	156	CTNS	2	145	41	3.6	42	79	16	189	8	61	14	15	1.55	GCCAGCCCTCACCCCCTGGCCCTGCCATGCCCTTCCACCCCC	GCCAGTCCTCACCCCTGGCCCTGCCATGCCCTTCCACCCCCGCCAGCCCTCACCCCCTGCCCTGCCCCTCCACCCCTCGCCAGTCCTCGCCCCTGGCCCTGCCATGCCCTTCCACCCCCGCCAGCCCTCACCCCCTGCCCTGCC
chr17:3656047	Ins	156	CTNS	20	155	18	7.1	20	65	24	69	8	64	12	14	1.48	CCCTGCCCTGCCCTTCCACC	CCCTGCCATGCCCTTCCACCCCCGCCAGCCCTCACCCCCTGCCCTGCCCCTCCACCCCTCGCCAGTCCTCGCCCCTGGCCCTGCCATGCCCTTCCACCCCCGCCAGCCCTCACCCCCTGCCCTGCCCCTCCACCCC
chr17:3656047	Ins	156	CTNS	20	155	36	3.6	36	79	11	164	8	64	12	14	1.48	CCCTGCCATGCCCCTCCACCCCCGCCAGCCCTCACC	CCCTGCCATGCCCTTCCACCCCCGCCAGCCCTCACCCCCTGCCCTGCCCCTCCACCCCTCGCCAGTCCTCGCCCCTGGCCCTGCCATGCCCTTCCACCCCCGCCAGCCCTCACCCCCTGCCCTGCCCCTCCACCCC
chr17:3656047	Ins	156	CTNS	2	157	78	2	78	98	0	303	8	62	13	15	1.52	GCCAGTCCTCACCCCTGGCCCTGCCATGCCCTTCCACCCCCGCCAGCCCTCACCCCCTGCCCTGCCCCTCCACCCCTC	GCCAGTCCTCACCCCTGGCCCTGCCATGCCCTTCCACCCCCGCCAGCCCTCACCCCCTGCCCTGCCCCTCCACCCCTCGCCAGTCCTCGCCCCTGGCCCTGCCATGCCCTTCCACCCCCGCCAGCCCTCACCCCCTGCCCTGCCCCTCCACCCCTC
chr18:22983661	Ins	135	RBBP8	106	129	11	2.2	11	92	0	39	54	0	4	41	1.2	AAATAATTTTA	AAATGATTTTAAAATAATTTTAAA
chr22:20401764	Ins	90	ZNF74	3	42	18	2.2	18	86	0	53	22	30	35	12	1.91	CAGCATCAGGGTCAGAGC	CAGCGTCAGGGTCAGAGCCAGCATCAGTGTCAGGGCCAGC
chr22:20401764	Ins	90	ZNF74	2	88	24	3.6	24	84	0	102	22	26	34	16	1.95	TCAGCGTCAGGGCCAGAGTGAGCA	TCAGCGTCAGGGTCAGAGCCAGCATCAGTGTCAGGGCCAGCGTGAGCATCAGCATCAGGGCCAGTGTGAGCATCAGTGTCAGGGCCA

### Sheet: S12
Repeatmasker 4.0.9 , run with human dfam CONS-Dfam_3.0
Coord (hg38)	Type	Len (bp)	Gene	SW score	% div	% del	% ins	q begin	q end	strand	matching repeat	class/family
chr7:100948851	Ins	55	MUC3A	397	12.5	0	0	1	56	-	AluSx	SINE/Alu
chr1:7990542	Ins	63	PARK7/ERRFI1	34	16.3	0	0	2	64	+	(TCACCA)n	Simple_repeat
chr2:131129733	Ins	111	PLEKHB2	508	12.7	0	0	1	71	-	AluSx	SINE/Alu
chr22:20401764	Ins	90	ZNF74	36	22.7	0	0	1	83	+	(GTCAGC)n	Simple_repeat
chr5:75128422	Ins	4455	ANKRD31	5801	21.5	6.8	1.4	5	1658	-	L1MEc	LINE/L1
chr5:75128423	Ins	4455	ANKRD31	2257	12.3	1.8	5.8	1659	2054	-	THE1D	LTR/ERVL-MaLR
chr5:75128424	Ins	4455	ANKRD31	5801	21.5	6.8	1.4	2055	2139	-	L1MEc	LINE/L1
chr5:75128425	Ins	4455	ANKRD31	28	10.3	2.3	0	2151	2193	+	(AG)n	Simple_repeat
chr5:75128426	Ins	4455	ANKRD31	482	27.3	1.8	0	2198	2307	+	SVA_A	Retroposon/SVA
chr5:75128427	Ins	4455	ANKRD31	383	29.1	0	0	2250	2328	-	7SLRNA	srpRNA
chr5:75128428	Ins	4455	ANKRD31	761	18.5	3.8	0	2332	2515	-	L1MEc	LINE/L1
chr5:75128429	Ins	4455	ANKRD31	719	15.4	0.8	3	2519	2652	+	MER21B	LTR/ERVL
chr5:75128430	Ins	4455	ANKRD31	555	17.9	3.3	5.3	2684	2804	+	Tigger18a	DNA/TcMar-Tigger
chr5:75128431	Ins	4455	ANKRD31	8719	5.8	0.2	0	2805	3873	+	MER11C	LTR/ERVK
chr5:75128432	Ins	4455	ANKRD31	555	17.9	3.3	5.3	3874	3904	+	Tigger18a	DNA/TcMar-Tigger
chr5:75128433	Ins	4455	ANKRD31	2133	23.1	6.7	2	3939	4416	+	MER68B	LTR/ERVL
chr5:24574743	Ins	985	CDH10	318	17.1	10.5	0	22	97	+	Tigger6	DNA/TcMar-Tigger
chr5:24574744	Ins	985	CDH10	29	13.8	0	5	233	295	+	(CTTCCC)n	Simple_repeat
chr5:24574745	Ins	985	CDH10	15	23.5	0	10.3	296	303	+	(CTCCC)n	Simple_repeat
chr5:24574746	Ins	985	CDH10	408	31.5	3.9	1.5	304	414	+	SVA_A	Retroposon/SVA
chr5:24574747	Ins	985	CDH10	343	29.5	0	0	415	492	-	7SLRNA	srpRNA
chr5:24574748	Ins	985	CDH10	408	31.5	3.9	1.5	493	509	+	SVA_A	Retroposon/SVA
chr5:24574749	Ins	985	CDH10	1102	22.1	1.5	2.2	509	781	+	Tigger6	DNA/TcMar-Tigger
chr5:24574750	Ins	985	CDH10	462	18.9	13.2	4.5	811	954	-	MER58C	DNA/hAT-Charlie

### Sheet: S13
SpliceAI TF 2.21, run with 5 model ensemble
Position	Type	Len (bp)	Gene	Delta Score Acceptor Gain	Delta Score Acceptor Loss	Delta Score Donor Gain	Delta Score Donor Loss	max Delta Score	Prediction
chr1:36283616	Del	-53	THRAP3	0	0.0636	0	0.002	0.0636	no predicted effect
chr1:87037197	Ins	73	HS2ST1	0.0001	0	0	0	0.0001	no predicted effect
chr2:131129733	Ins	112	PLEKHB2	0	0	0	0.0006	0.0006	no predicted effect
chr5:24574743	Ins	986	CDH10	0.0077	0	0.0017	0	0.0077	no predicted effect
chr5:75128422	Ins	4456	ANKRD31	0.0038	0	0.0021	0	0.0038	no predicted effect
chr6:64312983	Ins	308	EYS	0	0.0002	0.0035	0	0.0035	no predicted effect
chr17:3656047	Ins	157	CTNS	0	0	0	0.0001	0.0001	no predicted effect
chr18:22983661	Ins	136	RBBP8	0.0001	0	0.0001	0	0.0001	no predicted effect
chr22:20401764	Ins	91	ZNF74	0	0	0.0003	0	0.0003	no predicted effect
chr20:30394970	Ins	98	FRG1BP	0.0137	0	0	0	0.0137	no predicted effect

### Sheet: S14
ENCODE4 candidate-CREs (within 1000 bp of candidate SVs).
Gene	Coord (hg38)	Type	Relationship	cCRE class (ENCODE4)	cCRE accession	cCRE location	DNase z	H3K27ac z	H3K4me3 z	CTCF z
PARK7/ERRFI1	chr1:7990542	Ins	OVERLAP	Proximal enhancer	EH38E2783358	7990271-7990595	1.9	2.3	1.8	2.1
CTNS	chr17:3656047	Ins	OVERLAP	Distal enhancer	EH38E3204312	3655840-3656070	1.8	2.5	1.1	1.3
ZNF74	chr22:20401764	Ins	OVERLAP	Distal enhancer	EH38E2150574	20401640-20401990	3.5	2.4	1.3	1.5
PLEKHB2	chr2:131129733	Ins	5bp	Distal enhancer	EH38E2033141	131129738-131130053	3.3	2.8	1.7	1.4
EYS	chr6:64312983	Ins	17bp	Distal enhancer	EH38E2476704	64313000-64313232	2.3	1.9	1	1.5
THRAP3	chr1:36283616	Del	24bp	Distal enhancer	EH38E2802994	36283411-36283592	1.9	3.2	1.3	1.6
MUC3A	chr7:100948851	Ins	30bp	CA-CTCF	EH38E3789468	100948881-100949047	1.8	2.7	2.2	1.5
RBBP8	chr18:22983661	Ins	173bp	CA-CTCF	EH38E1903670	22983176-22983487	3.2	1.4	1.2	5.3
HS2ST1	chr1:87037197	Ins	923bp	Distal enhancer	EH38E1364638	87038120-87038431	2	3.6	1.9	1.6
ANKRD31	chr5:75128422	Ins	965bp	CA-CTCF	EH38E3643678	75127231-75127456	1.7	1.2	1.3	1.8
